# *CXCL12* drives natural variation in coronary artery anatomy across diverse populations

**DOI:** 10.1101/2023.10.27.23297507

**Authors:** Pamela E. Rios Coronado, Daniela Zanetti, Jiayan Zhou, Jeffrey A. Naftaly, Pratima Prabala, Azalia M. Martínez Jaimes, Elie N. Farah, Xiaochen Fan, Soumya Kundu, Salil S. Deshpande, Ivy Evergreen, Pik Fang Kho, Austin T. Hilliard, Sarah Abramowitz, Saiju Pyarajan, Daniel Dochtermann, Million Veteran Program, Scott M. Damrauer, Kyong-Mi Chang, Michael G. Levin, Virginia D. Winn, Anca M. Paşca, Mary E. Plomondon, Stephen W. Waldo, Philip S. Tsao, Anshul Kundaje, Neil C. Chi, Shoa L. Clarke, Kristy Red-Horse, Themistocles L. Assimes

**Author notes:** Pamela E. Rios Coronado, Daniela Zanetti, and Jiayan Zhou contributed as co-lead junior authors. Shoa L. Clarke, Kristy Red-Horse, and Themistocles L. Assimes contributed as co-supervising senior authors.

## Abstract

To efficiently distribute blood flow to cardiac muscle, the coronary artery tree must follow a specific branching pattern over the heart. How this pattern arises in humans is unknown due to the limitations of studying human heart development. Here, we leveraged a natural variation of coronary artery anatomy, known as coronary dominance, in genetic association studies to identify the first known driver of human coronary developmental patterning. Coronary dominance refers to whether the right, left, or both coronary arteries branch over the posterior left ventricle, but whether this variability is heritable and how it would be genetically regulated was completely unknown. By conducting the first large-scale, multi-ancestry genome-wide association study (GWAS) of coronary dominance in 61,043 participants of the VA Million Veteran Program, we observed moderate heritability (27.7%) with ten loci reaching genome wide significance. An exceptionally strong association mapped DNA variants to a non-coding region near the chemokine *CXCL12* in both European and African ancestries, which overlapped with variants associated with coronary artery disease. Genomic analyses predicted these variants to impact *CXCL12* levels, and imaging revealed dominance to develop during fetal life coincident with *CXCL12* expression. Reducing *Cxcl12* in mice to model the human genetics altered septal artery dominance patterns and caused coronary branches to develop away from *Cxcl12* expression domains. *Cxcl12* heterozygosity did not compromise overall artery coverage as seen with full deletion, but instead changed artery patterning, reminiscent of the human scenario. Together, our data support *CXCL12* as a critical determinant of human coronary artery growth and patterning and lay a foundation for the utilization of developmental pathways to guide future precision ‘medical revascularization’ therapeutics.

## Supplemental Tables for "*CXCL12* drives natural variation in coronary artery anatomy across diverse populations" (part 1 of 2)

### Sheet: Table of Contents
Hyperlink and title of Supplementary Tables
Supplementary Table 1	Demographic and coronary dominance characteristics of Miilion Veteran Program participants in the Veterans Health Administration (VA) Clinical Assessment, Reporting, and Tracking (CART) Program with genetic data available for a genome wide association study
Supplementary Table 2	GREML-LDMS-I as implemented in GCTA estimate of multicomponent narrow sense heritability of dominance across a range of plausible non-right prevalences in the general population
Supplementary Table 3	Independent significant genetic variants and mapped genes at loci reaching genome wide significance for coronary artery dominance as identified by algorithm implemented in Functional Mapping and Annotation of Genome-Wide Association Studies
Supplementary Table 4	Results of statistical fine mapping using Sum of Single Effects (SUSIE) and SUSIEx for multiple ancestral group GWAS at high confidence genome wide significant loci for coronary artery dominance
Supplementary Table 5	Full output of lead SNPs and SNPs selected by SUSIEx from Scalable and Accurate Implementation of GEneralized mixed model (SAIGE) used to run GWAS of dominance
Supplementary Table 6	Summary of prioritized genes at dominance loci by location mapping, eQTL mapping, and chromatin interaction mapping as implemented in FUMA
Supplementary Table 7	URL hyperlinks to multiple online databases for lead genetic variants at the coronary artery dominance loci
Supplementary Table 8a	Colocalization analysis using COLOC between the CardioGRAM CAD meta-analysis and MVP CART dominance at the full interval of the CXCl12 locus restricted to subjects of European ancestry
Supplementary Table 8b	Colocalization analysis using COLOC between the CardioGRAM CAD meta-analysis and MVP CART dominance at the CXCl12 locus after masking 44650000-44850000, restricted to subjects of European ancestry

### Sheet: ST1.MVP CART cohort
Supplementary Table 1. Demographic and coronary dominance characteristics of Miilion Veteran Program participants in the Veterans Health Administration (VA) Clinical Assessment, Reporting, and Tracking (CART) Program with genetic data available for a genome wide association study
	Coronary dominance anatomy
	LEFT	CO-DOMINANT	RIGHT
n	6640	3998	50405
Female (%*)	234 (3.5)	153 (3.8)	1894 (3.8)
Age at enrollment (SD)	66.0 (9.0)	65.5 (9.3)	65.9 (9.0)
Age at catheterization (SD)	65.9 (9.3)	65.8 (9.6)	65.7 (9.3)
Genetically inferred ancestry group (%*)
European (EUR)	4944 (74.5)	2764 (69.1)	37613 (74.6)
African (AFR)	1167 (17.6)	873 (21.8)	8280 (16.4)
Admixed American (AMR)	437 (6.6)	301 (7.5)	3717 (7.4)
East Asian (EAS)	24 (0.4)	23 (0.6)	287 (0.6)
South Asian (SAS)	6 (0.1)	1 (0.0)	25 (0.0)
Other	62 (0.9)	36 (0.9)	483 (1.0)
Catheterization was prior to enrollment (%*)	3135 (47.2)	1756 (43.9)	25012 (49.6)
Atherosclerosis observed at catheterization (%*)	5173 (81.1)	3151 (82.5)	41615 (86.1)
History of CAD prior to catheterization (%*)	3848 (58.0)	2232 (55.8)	31167 (61.8)
*refers to percent within specific group of dominance anatomy

### Sheet: ST2. Heritability
Supplemental Table 2. GREML-LDMS-I as implemented in GCTA estimate of multicomponent narrow sense heritability of dominance across a range of plausible non-right prevalences in the general population
GIA	Control:Case	Comparison	Right dominance count	Left/Co-dominance count	Assumed Population Prevalence of left mixed dominance	Variance (heritability)	Standard Error	90% CI Low	90% CI High	95% CI Low	95% CI High	99%CI Low	99%CI High
EUR	3:1	RvsLCo	23124	7708	0.1	0.234446	0.054913	0.144122	0.32477	0.126818	0.342074	0.0929995	0.375893
EUR	3:1	RvsLCo	23124	7708	0.11	0.241652	0.056601	0.148552	0.334752	0.130716	0.352588	0.0958575	0.387447
EUR	3:1	RvsLCo	23124	7708	0.12	0.248426	0.058188	0.152715	0.344137	0.13438	0.362472	0.0985436	0.398308
EUR	3:1	RvsLCo	23124	7708	0.13	0.254814	0.059684	0.156643	0.352985	0.137836	0.371792	0.101078	0.40855
EUR	3:1	RvsLCo	23124	7708	0.14	0.260854	0.061099	0.160355	0.361353	0.141102	0.380606	0.103473	0.418235
EUR	3:1	RvsLCo	23124	7708	0.15	0.266576	0.062439	0.163873	0.369279	0.144198	0.388954	0.105744	0.427408
EUR	3:1	RvsLCo	23124	7708	0.16	0.272005	0.063711	0.16721	0.3768	0.147134	0.396876	0.107896	0.436114
EUR	3:1	RvsLCo	23124	7708	0.17	0.277162	0.064919	0.17038	0.383944	0.149923	0.404401	0.109942	0.444382
EUR	3:1	RvsLCo	23124	7708	0.18	0.282065	0.066067	0.173394	0.390736	0.152576	0.411554	0.111888	0.452242
EUR	3:1	RvsLCo	23124	7708	0.19	0.28673	0.06716	0.176262	0.397198	0.155099	0.418361	0.113737	0.459723
EUR	3:1	RvsLCo	23124	7708	0.2	0.29117	0.0682	0.178991	0.403349	0.1575	0.42484	0.115498	0.466842
GIA: Genetically inferred ancestry, EUR; genetically inferred European subjects, Control:case: control to case ratio included in the analysis, comparison: RvsLCo; right dominance as reference versus left and co-dominant subjects combined, CI: confidence interval. Green font highlights prevalence of non-right dominance observed in the MVP sample

### Sheet: ST3.FUMA identification of loci
Supplementary Table 3. Independent significant genetic variants and mapped genes at loci reaching genome wide significance for coronary artery dominance as identified by algorithm implemented in Functional Mapping and Annotation of Genome-Wide Association Studies
Genomic Locus No	GIA	GWAS analysis	uniqID/hg19/GRCh37	uniqID/hg38/GRCh38	rsID	chr	pos	p	start	end	nSNPs	nGWASSNPs	nIndSigSNPs	IndSigSNPs	nLeadSNPs	LeadSNPs	Positional Mapped protein coding gene(s)	eQTL Mapped protein coding gene(s)	Mapped protein coding gene(s) by Chromatin interaction (HiC)
1	AFR	RvsL	3:2799476	3:2757792:A:G	rs544905040	3	2799476	4.71284e-08	2799476	2799476	1	1	1	rs544905040	1	rs544905040	CNTN4		CNTN6
2	AMR	RvsLCo	3:197144809	3:197417938:C:G	rs9873160	3	197144809	1.82e-08	197107319	197144809	19	17	1	rs9873160	1	rs9873160			DLG1
3	EUR	RvsLCo	4:174373293	4:173452142:G:T	rs56410855	4	174373293	2.31738e-09	174355610	174430229	40	29	1	rs56410855	1	rs56410855		SCRG1	HMGB2, FBXO8, CEP44
3	EUR	RvsL	4:174373293	4:173452142:G:T	rs56410855	4	174373293	1.03234e-09	174355610	174430229	40	29	1	rs56410855	1	rs56410855		SCRG1	HMGB2, FBXO8, CEP44
3	ALL	RvsLCo	4:174409051	4:173487900:A:G	rs112133513	4	174409051	3.40102e-10	174357701	174423986	26	20	2	rs112133513;rs112991731	1	rs112133513		SCRG1	HMGB2, FBXO8, CEP44
3	ALL	RvsL	4:174397012	4:173475861:C:T	rs78510568/rs748824055	4	174397012	1.9534e-10	174357701	174423986	34	27	3	rs78510568/rs748824055;rs112991731;rs56410855	1	rs78510568/rs748824055		SCRG1	HMGB2, FBXO8, CEP44
4	ALL	RvsL	5:98921592	5:99585888:A:G	rs567007743	5	98921592	2.07435e-08	97988371	99714425	13	6	1	rs567007743	1	rs567007743	CHD1		ELL2, PCSK1, ERAP1, ERAP2, LNPEP, LIX1, RIOK2, RGMB, CHD1, FAM174A, ST8SIA4, SLCO4C1
5	EUR	RvsLCo	5:172647847	5:173220844:A:T	rs954635	5	172647847	1.45621e-13	172473495	172677471	37	33	5	rs251247;rs57047822;rs62385088;rs954635;rs62378332	2	rs251247;rs954635	CREBRF, NKX2-5	ATP6V0E1, BNIP1, NKX2-5	SH3PXD2B, NEURL1B, DUSP1, ERGIC1, ATP6V0E1, CREBRF, BNIP1, NKX2-5, C5orf47, MSX2
5	ALL	RvsLCo	5:172647847	5:173220844:A:T	rs954635	5	172647847	3.03296e-11	172487866	172677471	33	30	5	rs251247;rs954635;rs55893552;rs6882776;rs62378332	2	rs251247;rs954635	CREBRF, NKX2-5	BNIP1, NKX2-5	SH3PXD2B, NEURL1B, DUSP1, ATP6V0E1, CREBRF, BNIP1, NKX2-5, C5orf47, MSX2
5	EUR	RvsL	5:172649034	5:173222031:A:G	rs62385088	5	172649034	1.09357e-13	172473495	172670745	33	30	4	rs62385088;rs251247;rs55676951;rs954635	1	rs62385088	CREBRF, NKX2-5	ATP6V0E1, BNIP1, NKX2-5	SH3PXD2B, NEURL1B, DUSP1, ATP6V0E1, CREBRF, BNIP1, NKX2-5, C5orf47, MSX2
5	ALL	RvsL	5:172650620	5:173223617:A:T	rs55893552	5	172650620	3.79066e-11	172487866	172675053	30	27	4	rs251247;rs55893552;rs10071514;rs954635	2	rs251247;rs55893552	CREBRF, NKX2-5	BNIP1, NKX2-5	SH3PXD2B, NEURL1B, DUSP1, ATP6V0E1, CREBRF, BNIP1, NKX2-5, C5orf47, MSX2
6	ALL	RvsL	10:44514106	10:44018658:A:G	rs2902339	10	44514106	5.13757e-28	44191192	44832431	773	672	62	rs28475171;rs7083186;rs10899931;rs183434775;rs479596;rs9731633;rs10899953;rs2818912;rs10899935;rs78212924;rs74593039;rs10899857;rs10751346;rs4948800;rs10793510;rs988739;rs10899970;rs9804352;rs2639468;rs2802492;rs268325;rs2804029;rs4948611;rs7092358;rs60685600;rs1509930;rs1460542;rs17382710;rs1492703;rs1833024;rs1845050;rs2902339;rs35484462;rs75875295;rs189723;rs61855686;rs7312234;rs268274;rs142539486;rs61855737;rs61855759;rs112609292;rs1704231;rs906943;rs606314;rs471451;rs61856412;rs61855684;rs11238890;rs11238908;rs61857481;rs617035;rs1746046;rs920172;rs800329;rs800330;rs800331;rs11238888;rs11238921;rs1482473;rs647854;rs17155986	11	rs28475171;rs9731633;rs74593039;rs4948800;rs17382710;rs1492703;rs2902339;rs61855759;rs61857481;rs617035;rs17155986	CXCL12	HNRNPF, CXCL12	ZNF239, ZNF485, ZNF32, CXCL12, TMEM72, RASSF4, C10orf10, C10orf25, ZNF22, ALOX5, NPY4R
6	EUR	RvsL	10:44537423	10:44041975:C:G	rs7917534	10	44537423	1.28506e-21	44281622	44806505	587	511	23	rs7083186;rs1144486;rs141217630;rs7312234;rs142539486;rs61855759;rs7917534;rs111385732;rs7901877;rs906943;rs647854;rs622725;rs4948792;rs4948800;rs2279555;rs1870634;rs10899970;rs1833024;rs268287;rs2505732/rs778202955;rs920172;rs800329;rs800331	5	rs7083186;rs141217630;rs7917534;rs268287;rs2505732/rs778202955	CXCL12	HNRNPF, CXCL12, RASSF4, C10orf10, ZNF22	ZNF239, ZNF485, ZNF32, CXCL12, TMEM72, RASSF4, C10orf10, C10orf25, ZNF22, ALOX5, NPY4R
6	EUR	RvsLCo	10:44745315	10:44249867:C:G	rs589655	10	44745315	4.3661e-29	44191192	44832431	852	743	40	rs10899857;rs1144486;rs7083186;rs1841390/rs753918274;rs74593039;rs17382710;rs79900593;rs118162120;rs10899949;rs11238755;rs1870634;rs2862856;rs4948819;rs10899970;rs268287;rs2818912;rs10899995;rs2804040;rs906943;rs4948792;rs12359058;rs2279555;rs141217630;rs61855695;rs142539486;rs61855759;rs61856370;rs1845050;rs268274;rs72788735;rs1254861;rs1492703;rs11238839;rs589655;rs2505732/rs778202955;rs920172;rs800329;rs800331;rs2624676;rs647854	9	rs10899857;rs7083186;rs118162120;rs11238755;rs1870634;rs141217630;rs1845050;rs11238839;rs589655	CXCL12	HNRNPF, CXCL12, TMEM72, RASSF4, C10orf10, ZNF22	ZNF239, ZNF485, ZNF32, CXCL12, TMEM72, RASSF4, C10orf10, C10orf25, ZNF22, ALOX5, NPY4R
6	AFR	RvsLCo	10:44750393	10:44254945:A:G	rs2576354	10	44750393	1.16949e-11	44504359	44777188	269	236	11	rs7074248;rs111385732;rs268274;rs142539486;rs11238888;rs7092358;rs183434775;rs2576354;rs501120;rs2246891;rs1509931	2	rs7074248;rs2576354		CXCL12	ZNF485, ZNF32, CXCL12, TMEM72, RASSF4, C10orf10, C10orf25, ZNF22, ALOX5, NPY4R
6	AFR	RvsL	10:44750393	10:44254945:A:G	rs2576354	10	44750393	9.2112e-11	44374899	44777188	277	248	12	rs7920511;rs10508874;rs7074248;rs2802492;rs268325;rs12359898;rs11238888;rs183434775;rs2576354;rs501120;rs2624682;rs1509931	4	rs7920511;rs10508874;rs7074248;rs2576354		HNRNPF, CXCL12	ZNF485, ZNF32, CXCL12, TMEM72, RASSF4, C10orf10, C10orf25, ZNF22, NPY4R
6	ALL	RvsLCo	10:44750479	10:44255031:C:G	rs606314	10	44750479	6.57995e-37	44191192	44832431	882	774	80	rs73275930;rs78931007;rs28475171;rs7083186;rs1144486;rs10899931;rs10899935;rs10899943;rs78212924;rs9733045;rs11238779;rs11238755;rs74593039;rs10899857;rs61859382;rs1841390/rs753918274;rs7921967;rs7096312;rs10508874;rs988739;rs10899963;rs4948819;rs10899970;rs9804352;rs2639468;rs111385732;rs2802492;rs189723;rs2818912;rs2802490;rs268274;rs4948611;rs10899953;rs1254861;rs1460542;rs10793510;rs17382710;rs2902567;rs1325488;rs12761349;rs35484462;rs1492703;rs1833024;rs1845050;rs191599060;rs72786842;rs72788735;rs1147913;rs1147914;rs61856555;rs142539486;rs61855737;rs11238888;rs7092358;rs11238890;rs61855759;rs471451;rs800331;rs61855684;rs7312234;rs1482472/rs386743254;rs10899998;rs1704231;rs11238921;rs906943;rs1482473;rs647854;rs621168;rs479596;rs1746046;rs1159931;rs1509931;rs183434775;rs17155986;rs606314;rs800314;rs112609292;rs61856412;rs141217630;rs61856371	13	rs73275930;rs10899931;rs74593039;rs988739;rs17382710;rs12761349;rs1492703;rs61856555;rs142539486;rs1482472/rs386743254;rs183434775;rs606314;rs61856412	CXCL12	RASGEF1A, HNRNPF, CXCL12	ZNF239, ZNF485, ZNF32, CXCL12, TMEM72, RASSF4, C10orf10, C10orf25, ZNF22, ALOX5, NPY4R
7	EUR	RvsL	10:54212597	10:52452837:C:T	rs1194743	10	54212597	7.50593e-09	54212597	54223977	2	2	1	rs1194743	1	rs1194743			A1CF, PRKG1, DKK1
7	ALL	RvsL	10:54212597	10:52452837:C:T	rs1194743	10	54212597	2.44225e-10	54119880	54293603	41	38	3	rs1194743;rs1733725;rs1149781	1	rs1194743			A1CF, PRKG1, DKK1
8	ALL	RvsLCo	11:15895834	11:15874288:A:G	rs35342212/rs67428213	11	15895834	7.42601e-09	15862968	15922302	41	38	1	rs35342212/rs67428213	1	rs35342212/rs67428213			INSC, SOX6, C11orf58
8	ALL	RvsL	11:15895834	11:15874288:A:G	rs35342212/rs67428213	11	15895834	1.04531e-08	15862968	15922302	41	38	1	rs35342212/rs67428213	1	rs35342212/rs67428213			INSC, SOX6, C11orf58
9	ALL	RvsL	15:74885063	15:74592722:C:T	rs58473469	15	74885063	9.75075e-10	74713300	75028490	235	195	1	rs58473469	1	rs58473469	SEMA7A, UBL7, ARID3B, CLK3, EDC3, CYP1A1	CYP11A1, SEMA7A, UBL7, ARID3B, CLK3, CYP1A1, LMAN1L, SCAMP2, MPI, SCAMP5, PPCDC, MAN2C1, SNUPN	ADPGK, C15orf60, LOXL1, STOML1, PML, STRA6, CCDC33, CYP11A1, SEMA7A, UBL7, ARID3B, CLK3, CYP1A1, CYP1A2, CSK, LMAN1L, ULK3, SCAMP2, FAM219B, COX5A, RPP25, SCAMP5, GOLGA6D, COMMD4, NEIL1, SNUPN
10	EUR	RvsLCo	17:41837719	17:43760351:A:G	rs851058	17	41837719	4.54128e-09	41821086	41837719	17	14	1	rs851058	1	rs851058	SOST, DUSP3	AOC2, SOST, DUSP3, C17orf105, MPP3, CD300LG, MPP2, NAGS, G6PC3	ARL4D, DHX8, ETV4, DUSP3, C17orf105, MPP3
10	ALL	RvsLCo	17:41837719	17:43760351:A:G	rs851058	17	41837719	1.39807e-08	41823225	41837719	10	8	2	rs851058;rs851059	1	rs851058	SOST, DUSP3	AOC2, SOST, DUSP3, C17orf105, MPP3, CD300LG, MPP2, NAGS	ARL4D, DHX8, ETV4, DUSP3, C17orf105, MPP3
Genomic locus: Index of genomic risk loci, GIA: Genetically inferred ancestry (ALL; all ancestral groups combined, EUR; genetically inferred European subjects, AFR; genetically inferred African subjects, AMR; genetically inferred Admixed-Americans), GWAS: Genome-wide association analysis comparison (RvsLCo; right dominance as reference versus left and co-dominant subjects combined, RvsL; right dominance (reference) versus left dominance subjects excluding subjects with co-dominance, uniqID/hg19/GRCh37: Unique ID of SNPs consisting of chr:position on human build 37, uniqID/hg38/GRCh38: Unique ID of SNPs consisting of chr:position:allele1:allele2 on human build 38 where alleles are alphabetically ordered. rsID: rsID of the top lead SNP based on dbSNP build 146, rsIDs in green font indicate a second rsID mapping of an insertion/deletion that involves the base pair of the first rsID. chr: chromosome of top lead SNP pos: position of top lead SNP on hg19. P-value: P-value of top lead SNP (from the input file). start: Start position of the locus, end: End position of the locus, nSNPs: The number of unique candidate SNPs in the genomic locus, including non-GWAS-tagged SNPs (which are available in the user selected reference panel). Candidate SNPs are all SNPs that are in LD (give user-defined r2) with any of independent significant SNPs and either have a P-value below the user defined threshold or are only available in 1000G. nGWASSNPs: The number of unique GWAS-tagged candidate SNPs in the genomic locus which is available in the GWAS summary statistics input file. This is a subset of "nSNPs". nIndSigSNPs: The number of the independent (at user defined r2) significant SNPs in the genomic locus. IndSigSNPs: rsID of the independent significant SNPs in the genomic locus. nLeadSNPs: The number of lead SNPs in the genomic locus. Lead SNPs are subset of independent significant SNPs at r2 0.1. LeadSNPs: rsID of lead SNPs in the genomic locus. Positional Mapped protein coding gene(s)based purely on a distance of up to 10 kilobase pairs from the locus. Genes in red font are mapped both by eQTL(s) and chromatin interaction, eQTL Mapped protein coding gene(s): genes mapped based on significant snp-gene pairs of expression quantitative trait loci (eQTL) at False Discovery Rate <0.05 in GTEx v8 tissues, Mapped protein coding gene(s) by Chromatin interaction (HiC): maps SNPs to genes mapping based on chromatin interactions such as Hi-C of 21 tissue/cell types from GSE87112, Hi-C loops from Giusti-Rodriguez et al. 2019, Hi-C based data from PsychENCODE, Enhancer-Promoter correlations from FANTOM5 using an FDR cutoff 1e-6 and considering a promoter region window of 250bp upstream and 500bp downstream from the TSS.

### Sheet: ST4.SusieX
Supplementary Table 4. Results of statistical fine mapping using Sum of Single Effects (SUSIE) and SUSIEx for multiple ancestral group GWAS at high confidence genome wide significant loci for coronary artery dominance
Genomic Locus	GWAS Analysis	Ancestral group(s) analyzed	Nearest Gene	chr	start/hg19/GRCh37	end/hg19/GRCh37	start/hg38/GRCh38	end/hg38/GRCh38	CS_ID	CS_LENGTH	CS_PURITY	MAX_PIP_SNP	BP/hg19/GRCh37	BP/hg38/GRCh38	REF_ALLELE	ALT_ALLELE	REF_FRQ	BETA	SE	-LOG10P	MAX_PIP	POST-HOC_PROB_POP1	POST-HOC_PROB_POP2
3	RvsLCo	EUR	HAND2	chr 4	174332908	174467656	173411757	173546505	1	24	0.954547	rs112991731	174409200	173488049	G	A	0.91451	-0.0695174	0.0118791	8.31385	0.0732611
5	RvsLCo	EUR	NKX2-5	chr 5	172631051	172690085	173204048	173263082	1	1	1	rs954635	172647847	173220844	A	T	0.7326	-0.0547708	0.00750449	12.5358	0.969906
									2	5	0.993706	rs6556058	172631641	173204638	C	G	0.6272	0.0307122	0.00686901	5.10896	0.261502
6	RvsLCo	EUR, AFR	CXCL12	chr 10	44400000	44900000	43904552	44404552	1	10	0.984424	rs583489	44738688	44243240	C,C	G,G	0.8857,0.5038	-0.113656,-0.0776842	0.0104392,0.0139216	26.8781,7.61919	0.170769	1	0.999984
									2	6	0.995906	rs1870634	44480811	43985363	G,T	T,G	0.666,0.621	-0.0720746,0.0673163	0.00704247,0.0143476	23.8563,5.56736	0.478204	1	0.998099
									3	5	0.998068	rs10508874	44400997	43905549	T,C	C,T	0.6243,0.5091	0.0286521,-0.0706251	0.00685832,0.0139235	4.53098,6.40576	0.79179	1	0.998978
									4	11	0.99118	rs268274	44632262	44136814	T,T	C,C	0.8032,0.7859	-0.068462,-0.105668	0.00835432,0.0169689	15.6003,9.32328	0.16272	0.995681	0.933961
7	RvsL	EUR	PRKG1-DKK1-MBL2	chr 10	53683819	54613900	43409104	43909104	1	2	0.994878	rs1194743	54212597	52452837	C	T	0.7525	0.0435733	0.00794253	7.82356	0.688914
8	RvsLCo	EUR	SOX6	chr 11	15829992	16084308	15808446	16062762	1	37	0.780083	rs12270494	15912241	15890695	G	A	0.7316	0.0369799	0.00749561	6.09284	0.0692594
9	RvsLCo	EUR	ARID3B	chr 15	74712937	75048402	74420596	74756061	1	191	0.591605	rs11629749	74919593	74627252	C	G	0.8489	0.0407272	0.00927416	4.94851	0.0114455
10	RvsLCo	EUR	SOST	chr 17	41772528	41912024	43695160	43834656	1	6	0.92396	rs851058	41837719	43760351	G	A	0.5984	-0.0389392	0.00677552	8.04182	0.645439
Genomic locus: Index of genomic risk loci, GWAS: Genome-wide association study analysis comparison: RvsLCo; right dominance (reference) versus left and co-dominant subjects combined, RvsL; right dominance (reference) versus left dominance subjects (excluding subjects with co-dominance), EUR: genetically inferred European subjects, AFR: genetically inferred African subjects, chr: chromosome of top lead SNP, start : Start/... position of the locus for build, end/....: End position of the locus, CS_ID: ID of the credible set. CS_LENGTH: Size (number of SNPs) of the credible set. CS_PURITY: Purity of the credible set. MAX_PIP_SNP: SNP in the credible set that had the largest posterior inclusion probability (PIP). BP: The base pair coordinate of the MAX_PIP_SNP in build 37 followed by build 38. REF_ALLELE: The reference allele of the MAX_PIP_SNP in each population, separated by comma. ALT_ALLELE: The alternative allele of the MAX_PIP_SNP in each population, separated by comma. REF_FRQ: Frequency of the reference allele in each reference panel, separated by comma. BETA: Marginal per-allele effect size of the MAX_PIP_SNP with respect to the reference allele in each population, separated by comma. SE: The standard error of the marginal per-allele effect size of the MAX_PIP_SNP in each population, separated by comma. -LOG10P: -log10 of the marginal p-value of the MAX_PIP_SNP in each population, separated by comma. MAX_PIP: Maximum posterior inclusion probability (PIP) in the credible set. POST-HOC_PROB_POP${i}: Post hoc probability credible set manifest causal in population 1 (EUR) and population 2 (AFR).

### Sheet: ST5. SAIGE output FUMA SUSIEx
Supplementary Table 5. Full output of lead SNPs and SNPs selected by SUSIEx from Scalable and Accurate Implementation of GEneralized mixed model (SAIGE) used to run GWAS of dominance
Analysis Source	Type SNP	GIA	Comparison	chr_2	POS	snp	MarkerID	IDENTIFIER/hg38/GRCh38	IDENTIFIER/hg19/GRCh37	maf	eaf	Allele1	Allele2	AC_Allele2	AF_Allele2	imputationInfo	BETA	SE	OR (95%CIs)	Tstat	var	p.value	p.value.NA	Is.SPA	AF_case	AF_ctrl	N_case	N_ctrl	N
FUMA	Top lead	AFR	RvsL	3	2757792	rs544905040	chr3:2757792:A:G	3:2757792	3:2799476	0.00467271	0.995327	A	G	88.2863	0.00467271	0.968452	1.33491	0.250101	3.8 (2.33-6.2)	19.1076	9.2929	4.71e-08	3.66e-10	TRUE	0.0128316	0.00352278	1167	8280	9447
FUMA	Lead	AFR	RvsL	3	2757792	rs544905040	chr3:2757792:A:G	3:2757792	3:2799476	0.00467271	0.995327	A	G	88.2863	0.00467271	0.968452	1.33491	0.250101	3.8 (2.33-6.2)	19.1076	9.2929	4.71284e-08	3.65658e-10	TRUE	0.0128316	0.00352278	1167	8280	9447
FUMA	IndSig	AFR	RvsL	3	2757792	rs544905040	chr3:2757792:A:G	3:2757792	3:2799476	0.00467271	0.995327	A	G	88.2863	0.00467271	0.968452	1.33491	0.250101	3.8 (2.33-6.2)	19.1076	9.2929	4.71284e-08	3.65658e-10	TRUE	0.0128316	0.00352278	1167	8280	9447
FUMA	Top lead	AMR	RvsLM	3	197417938	rs9873160	chr3:197417938:G:C	3:197417938	3:197144809	0.0726921	0.927308	G	C	647.686	0.0726921	0.98571	0.559902	0.101657	1.75 (1.43-2.14)	52.3303	81.3743	1.82e-08	6.59e-09	TRUE	0.107976	0.0656865	738	3717	4455
FUMA	Lead	AMR	RvsLM	3	197417938	rs9873160	chr3:197417938:G:C	3:197417938	3:197144809	0.0726921	0.927308	G	C	647.686	0.0726921	0.98571	0.559902	0.101657	1.75 (1.43-2.14)	52.3303	81.3743	1.81747e-08	6.58858e-09	TRUE	0.107976	0.0656865	738	3717	4455
FUMA	IndSig	AMR	RvsLM	3	197417938	rs9873160	chr3:197417938:G:C	3:197417938	3:197144809	0.0726921	0.927308	G	C	647.686	0.0726921	0.98571	0.559902	0.101657	1.75 (1.43-2.14)	52.3303	81.3743	1.81747e-08	6.58858e-09	TRUE	0.107976	0.0656865	738	3717	4455
FUMA	Top lead	EUR	RvsL	4	173452142	rs56410855	chr4:173452142:G:T	4:173452142	4:174373293	0.0935128	0.906487	G	T	7959.25	0.0935128	0.996078	0.213398	0.03561	1.24 (1.15-1.33)	165.477	723.103	1.03e-09	7.57e-10	TRUE	0.110623	0.0912638	4944	37613	42557
FUMA	Top lead	EUR	RvsLM	4	173452142	rs56410855	chr4:173452142:G:T	4:173452142	4:174373293	0.0939129	0.906087	G	T	8512.45	0.0939129	0.996134	0.174752	0.0298223	1.19 (1.12-1.26)	194.982	1057.45	2.32e-09	2.02e-09	TRUE	0.10684	0.0912638	7708	37613	45321
FUMA	Lead	EUR	RvsL	4	173452142	rs56410855	chr4:173452142:G:T	4:173452142	4:174373293	0.0935128	0.906487	G	T	7959.25	0.0935128	0.996078	0.213398	0.03561	1.24 (1.15-1.33)	165.477	723.103	1.03234e-09	7.56848e-10	TRUE	0.110623	0.0912638	4944	37613	42557
FUMA	Lead	EUR	RvsLM	4	173452142	rs56410855	chr4:173452142:G:T	4:173452142	4:174373293	0.0939129	0.906087	G	T	8512.45	0.0939129	0.996134	0.174752	0.0298223	1.19 (1.12-1.26)	194.982	1057.45	2.31738e-09	2.02178e-09	TRUE	0.10684	0.0912638	7708	37613	45321
FUMA	IndSig	ALL	RvsL	4	173452142	rs56410855	chr4:173452142:G:T	4:173452142	4:174373293	0.0996297	0.90037	G	T	11366.8	0.0996297	0.993743	0.175044	0.0301047	1.19 (1.12-1.26)	190.869	1025.75	3.0404e-09	2.52899e-09	TRUE	0.114853	0.0976244	6640	50405	57045
FUMA	Top lead	ALL	RvsL	4	173475861	rs78510568/rs748824055	chr4:173475861:C:T	4:173475861	4:174397012	0.0781555	0.921844	C	T	8916.76	0.0781555	0.989208	0.211352	0.0337747	1.24 (1.16-1.32)	181.976	803.318	1.9534e-10	1.35818e-10	TRUE	0.0915698	0.0763884	6640	50405	57045
FUMA	Top lead	ALL	RvsLM	4	173487900	rs112133513	chr4:173487900:G:A	4:173487900	4:174409051	0.0809686	0.919031	G	A	9885.13	0.0809686	0.985199	0.17092	0.0276989	1.19 (1.12-1.25)	219.837	1216.05	3.4e-10	2.9e-10	TRUE	0.0900853	0.0790445	10638	50405	61043
FUMA	Lead	ALL	RvsLM	4	173487900	rs112133513	chr4:173487900:G:A	4:173487900	4:174409051	0.0809686	0.919031	G	A	9885.13	0.0809686	0.985199	0.17092	0.0276989	1.19 (1.12-1.25)	219.837	1216.05	3.40102e-10	2.89807e-10	TRUE	0.0900853	0.0790445	10638	50405	61043
FUMA	IndSig	ALL	RvsLM	4	173487900	rs112133513	chr4:173487900:G:A	4:173487900	4:174409051	0.0809686	0.919031	G	A	9885.13	0.0809686	0.985199	0.17092	0.0276989	1.19 (1.12-1.25)	219.837	1216.05	3.40102e-10	2.89807e-10	TRUE	0.0900853	0.0790445	10638	50405	61043
SUSIEx	N/A	EUR	RvsLM	4	173488049	rs112991731	chr4:173488049:G:A	4:173488049	4:174409200	0.0948454	0.905155	G	A	8596.97	0.0948454	0.985459	0.175295	0.0299543	1.19 (1.12-1.26)	194.299	1052.91	2.43e-09	2.13e-09	TRUE	0.107763	0.0921982	7708	37613	45321
FUMA	IndSig	ALL	RvsL	4	173488049	rs112991731	chr4:173488049:G:A	4:173488049	4:174409200	0.0896006	0.910399	G	A	10222.5	0.0896006	0.98389	0.18146	0.0319415	1.2 (1.13-1.28)	176.575	917.73	6.69527e-09	5.58624e-09	TRUE	0.103092	0.0878233	6640	50405	57045
FUMA	IndSig	ALL	RvsLM	4	173488049	rs112991731	chr4:173488049:G:A	4:173488049	4:174409200	0.0899739	0.910026	G	A	10984.5	0.0899739	0.983977	0.153964	0.0263226	1.17 (1.11-1.23)	220.685	1361.9	2.47063e-09	2.23163e-09	TRUE	0.100164	0.0878233	10638	50405	61043
FUMA	Lead	ALL	RvsL	5	99585888	rs567007743	chr5:99585888:A:G	5:99585888	5:98921592	0.00220411	0.997796	A	G	251.467	0.00220411	0.928012	0.925441	0.168741	2.52 (1.81-3.51)	29.8821	23.8045	2.07435e-08	9.08881e-10	TRUE	0.00450419	0.00190111	6640	50405	57045
FUMA	IndSig	ALL	RvsL	5	99585888	rs567007743	chr5:99585888:A:G	5:99585888	5:98921592	0.00220411	0.997796	A	G	251.467	0.00220411	0.928012	0.925441	0.168741	2.52 (1.81-3.51)	29.8821	23.8045	2.07435e-08	9.08881e-10	TRUE	0.00450419	0.00190111	6640	50405	57045
FUMA	Top lead	ALL	RvsLM	5	99585888	rs567007743	chr5:99585888:A:G	5:99585888	5:98921592	0.00217272	0.997827	A	G	265.259	0.00217272	0.929365	0.669452	0.151631	1.95 (1.45-2.63)	27.5287	34.1035	5.05e-06	2.43e-06	TRUE	0.00345967	0.00190111	10638	50405	61043
FUMA	Lead	ALL	RvsL	5	173060863	rs251247	chr5:173060863:C:G	5:173060863	5:172487866	0.071045	0.071045	C	G	105984	0.928955	0.765878	-0.23837	0.0403526	0.79 (0.73-0.85)	-144.314	565.342	1.74021e-09	1.28295e-09	TRUE	0.918085	0.930387	6640	50405	57045
FUMA	Lead	ALL	RvsLM	5	173060863	rs251247	chr5:173060863:C:G	5:173060863	5:172487866	0.071034	0.071034	C	G	113414	0.928966	0.76628	-0.188021	0.0338025	0.83 (0.78-0.89)	-164.142	829.293	1.33088e-08	1.19888e-08	TRUE	0.922235	0.930387	10638	50405	61043
FUMA	Lead	EUR	RvsLM	5	173060863	rs251247	chr5:173060863:C:G	5:173060863	5:172487866	0.085164	0.085164	C	G	82922.6	0.914836	0.782091	-0.200845	0.0353391	0.82 (0.76-0.88)	-159.904	754.205	6.60341e-09	5.79443e-09	TRUE	0.903979	0.917061	7708	37613	45321
FUMA	IndSig	ALL	RvsL	5	173060863	rs251247	chr5:173060863:C:G	5:173060863	5:172487866	0.071045	0.071045	C	G	105984	0.928955	0.765878	-0.23837	0.0403526	0.79 (0.73-0.85)	-144.314	565.342	1.74021e-09	1.28295e-09	TRUE	0.918085	0.930387	6640	50405	57045
FUMA	IndSig	EUR	RvsL	5	173060863	rs251247	chr5:173060863:C:G	5:173060863	5:172487866	0.0848	0.0848	C	G	77896.4	0.9152	0.781558	-0.240867	0.0421495	0.79 (0.72-0.85)	-133.425	515.496	5.49837e-09	4.18794e-09	TRUE	0.901047	0.917061	4944	37613	42557
FUMA	IndSig	ALL	RvsLM	5	173060863	rs251247	chr5:173060863:C:G	5:173060863	5:172487866	0.071034	0.071034	C	G	113414	0.928966	0.76628	-0.188021	0.0338025	0.83 (0.78-0.89)	-164.142	829.293	1.33088e-08	1.19888e-08	TRUE	0.922235	0.930387	10638	50405	61043
FUMA	IndSig	EUR	RvsLM	5	173060863	rs251247	chr5:173060863:C:G	5:173060863	5:172487866	0.085164	0.085164	C	G	82922.6	0.914836	0.782091	-0.200845	0.0353391	0.82 (0.76-0.88)	-159.904	754.205	6.60341e-09	5.79443e-09	TRUE	0.903979	0.917061	7708	37613	45321
FUMA	IndSig	EUR	RvsLM	5	173203808	rs57047822	chr5:173203808:C:G	5:173203808	5:172630811	0.259898	0.740102	C	G	23557.7	0.259898	0.967795	0.114182	0.0207685	1.12 (1.08-1.17)	268.953	2289.16	1.9225e-08	1.89506e-08	TRUE	0.277993	0.25619	7708	37613	45321
SUSIEx	N/A	EUR	RvsLM	5	173204638	rs6556058	chr5:173204638:C:G	5:173204638	5:172631641	0.340365	0.659635	C	G	30851.4	0.340365	0.985691	-0.0881137	0.0197073	0.92 (0.88-0.95)	-241.086	2725.93	3.89e-06	3.88e-06	TRUE	0.324304	0.343657	7708	37613	45321
FUMA	IndSig	EUR	RvsL	5	173213277	rs55676951	chr5:173213277:A:G	5:173213277	5:172640280	0.250802	0.749198	A	G	21346.8	0.250802	0.962373	0.155576	0.0251362	1.17 (1.11-1.23)	246.879	1531.43	3.02121e-10	2.81505e-10	TRUE	0.276615	0.247409	4944	37613	42557
FUMA	Lead	ALL	RvsLM	5	173220844	rs954635	chr5:173220844:A:T	5:173220844	5:172647847	0.36221	0.63779	A	T	44220.8	0.36221	0.968186	0.111096	0.0169817	1.12 (1.08-1.16)	386.525	3382.07	3.03296e-11	3.00335e-11	TRUE	0.388687	0.356622	10638	50405	61043
FUMA	Lead	EUR	RvsLM	5	173220844	rs954635	chr5:173220844:A:T	5:173220844	5:172647847	0.281787	0.718213	A	T	25541.8	0.281787	0.968898	0.146049	0.0200111	1.16 (1.11-1.2)	363.657	2415.34	1.45621e-13	1.36707e-13	TRUE	0.305901	0.276846	7708	37613	45321
FUMA	IndSig	ALL	RvsL	5	173220844	rs954635	chr5:173220844:A:T	5:173220844	5:172647847	0.360016	0.639984	A	T	41074.3	0.360016	0.968237	0.128798	0.0208154	1.14 (1.09-1.18)	300.512	2275.91	3.05363e-10	2.9921e-10	TRUE	0.385781	0.356622	6640	50405	57045
FUMA	IndSig	EUR	RvsL	5	173220844	rs954635	chr5:173220844:A:T	5:173220844	5:172647847	0.280732	0.719268	A	T	23894.2	0.280732	0.968906	0.166825	0.024125	1.18 (1.13-1.24)	285.904	1655.53	2.33903e-12	2.11441e-12	TRUE	0.310298	0.276846	4944	37613	42557
FUMA	IndSig	ALL	RvsLM	5	173220844	rs954635	chr5:173220844:A:T	5:173220844	5:172647847	0.36221	0.63779	A	T	44220.8	0.36221	0.968186	0.111096	0.0169817	1.12 (1.08-1.16)	386.525	3382.07	3.03296e-11	3.00335e-11	TRUE	0.388687	0.356622	10638	50405	61043
FUMA	IndSig	EUR	RvsLM	5	173220844	rs954635	chr5:173220844:A:T	5:173220844	5:172647847	0.281787	0.718213	A	T	25541.8	0.281787	0.968898	0.146049	0.0200111	1.16 (1.11-1.2)	363.657	2415.34	1.45621e-13	1.36707e-13	TRUE	0.305901	0.276846	7708	37613	45321
SUSIEx	N/A	EUR	RvsLM	5	173220844	rs954635	chr5:173220844:A:T	5:173220844	5:172647847	0.281787	0.718213	A	T	25541.8	0.281787	0.968898	0.146049	0.0200111	1.16 (1.11-1.2)	363.657	2415.34	1.46e-13	1.37e-13	TRUE	0.305901	0.276846	7708	37613	45321
FUMA	Top lead	ALL	RvsLM	5	173220844	rs954635	chr5:173220844:A:T	5:173220844	5:172647847	0.36221	0.63779	A	T	44220.8	0.36221	0.968186	0.111096	0.0169817	1.12 (1.08-1.16)	386.525	3382.07	3.03e-11	3e-11	TRUE	0.388687	0.356622	10638	50405	61043
FUMA	Top lead	EUR	RvsLM	5	173220844	rs954635	chr5:173220844:A:T	5:173220844	5:172647847	0.281787	0.718213	A	T	25541.8	0.281787	0.968898	0.146049	0.0200111	1.16 (1.11-1.2)	363.657	2415.34	1.46e-13	1.37e-13	TRUE	0.305901	0.276846	7708	37613	45321
FUMA	Lead	EUR	RvsL	5	173222031	rs62385088	chr5:173222031:G:A	5:173222031	5:172649034	0.164017	0.835983	G	A	13960.2	0.164017	0.979361	0.209267	0.0285228	1.23 (1.17-1.3)	253.183	1141.18	1.09357e-13	6.64301e-14	TRUE	0.190291	0.160564	4944	37613	42557
FUMA	IndSig	EUR	RvsL	5	173222031	rs62385088	chr5:173222031:G:A	5:173222031	5:172649034	0.164017	0.835983	G	A	13960.2	0.164017	0.979361	0.209267	0.0285228	1.23 (1.17-1.3)	253.183	1141.18	1.09357e-13	6.64301e-14	TRUE	0.190291	0.160564	4944	37613	42557
FUMA	IndSig	EUR	RvsLM	5	173222031	rs62385088	chr5:173222031:G:A	5:173222031	5:172649034	0.164548	0.835452	G	A	14914.9	0.164548	0.979524	0.167977	0.0238765	1.18 (1.13-1.24)	292.033	1663.95	9.94631e-13	8.11698e-13	TRUE	0.183988	0.160564	7708	37613	45321
FUMA	Top lead	EUR	RvsL	5	173222031	rs62385088	chr5:173222031:G:A	5:173222031	5:172649034	0.164017	0.835983	G	A	13960.2	0.164017	0.979361	0.209267	0.0285228	1.23 (1.17-1.3)	253.183	1141.18	1.09e-13	6.64e-14	TRUE	0.190291	0.160564	4944	37613	42557
FUMA	Lead	ALL	RvsL	5	173223617	rs55893552	chr5:173223617:T:A	5:173223617	5:172650620	0.158197	0.841803	T	A	18048.7	0.158197	0.980029	0.167354	0.0257124	1.18 (1.12-1.24)	250.4	1420.85	3.79066e-11	3.07502e-11	TRUE	0.174751	0.156016	6640	50405	57045
FUMA	IndSig	ALL	RvsL	5	173223617	rs55893552	chr5:173223617:T:A	5:173223617	5:172650620	0.158197	0.841803	T	A	18048.7	0.158197	0.980029	0.167354	0.0257124	1.18 (1.12-1.24)	250.4	1420.85	3.79066e-11	3.07502e-11	TRUE	0.174751	0.156016	6640	50405	57045
FUMA	IndSig	ALL	RvsLM	5	173223617	rs55893552	chr5:173223617:T:A	5:173223617	5:172650620	0.158209	0.841791	T	A	19315.1	0.158209	0.980166	0.131951	0.0213128	1.14 (1.09-1.19)	288.864	2095.03	2.98605e-10	2.77253e-10	TRUE	0.168598	0.156016	10638	50405	61043
FUMA	Top lead	ALL	RvsL	5	173223617	rs55893552	chr5:173223617:T:A	5:173223617	5:172650620	0.158197	0.841803	T	A	18048.7	0.158197	0.980029	0.167354	0.0257124	1.18 (1.12-1.24)	250.4	1420.85	3.79e-11	3.08e-11	TRUE	0.174751	0.156016	6640	50405	57045
FUMA	IndSig	ALL	RvsLM	5	173237160	rs6882776	chr5:173237160:G:A	5:173237160	5:172664163	0.30317	0.69683	G	A	37012.8	0.30317	0.965608	0.0986186	0.0170448	1.1 (1.07-1.14)	343.094	3378.45	3.60716e-09	3.57485e-09	TRUE	0.31987	0.299645	10638	50405	61043
FUMA	IndSig	ALL	RvsL	5	173242768	rs10071514	chr5:173242768:A:G	5:173242768	5:172669771	0.339034	0.660966	A	G	38680.4	0.339034	0.963914	0.114244	0.020717	1.12 (1.08-1.17)	271.766	2324.05	1.74896e-08	1.72712e-08	TRUE	0.361043	0.336135	6640	50405	57045
FUMA	IndSig	ALL	RvsLM	5	173248031	rs62378332	chr5:173248031:A:G	5:173248031	5:172675034	0.358788	0.641212	A	G	43803	0.358788	0.965694	0.0899919	0.0164971	1.09 (1.06-1.13)	337.24	3655.92	2.44853e-08	2.4397e-08	TRUE	0.376444	0.355061	10638	50405	61043
FUMA	IndSig	EUR	RvsLM	5	173248031	rs62378332	chr5:173248031:A:G	5:173248031	5:172675034	0.322414	0.677586	A	G	29224.3	0.322414	0.970498	0.109474	0.0195087	1.12 (1.07-1.16)	293.613	2624.04	1.00267e-08	9.93759e-09	TRUE	0.342058	0.318389	7708	37613	45321
FUMA	Lead	EUR	RvsLCo	10	43695744	rs10899857	chr10:43695744:C:T	10:43695744	10:44191192	0.292608	0.707392	C	T	26522.6	0.292608	0.934615	-0.114958	0.0210366	0.89 (0.86-0.93)	-273.128	2388.83	2.31844e-08	2.29391e-08	TRUE	0.274329	0.296354	7708	37613	45321
FUMA	IndSig	ALL	RvsL	10	43695744	rs10899857	chr10:43695744:C:T	10:43695744	10:44191192	0.270498	0.729502	C	T	30861.1	0.270498	0.938805	-0.128436	0.0230344	0.88 (0.84-0.92)	-256.569	2026.58	1.23187e-08	1.20291e-08	TRUE	0.247904	0.273475	6640	50405	57045
FUMA	IndSig	ALL	RvsLM	10	43695744	rs10899857	chr10:43695744:C:T	10:43695744	10:44191192	0.268935	0.731065	C	T	32833.2	0.268935	0.938986	-0.117193	0.01864	0.89 (0.86-0.92)	-349.849	2990.82	1.61641e-10	1.58324e-10	TRUE	0.247425	0.273475	10638	50405	61043
FUMA	IndSig	EUR	RvsLM	10	43695744	rs10899857	chr10:43695744:C:T	10:43695744	10:44191192	0.292608	0.707392	C	T	26522.6	0.292608	0.934615	-0.114958	0.0210366	0.89 (0.86-0.93)	-273.128	2388.83	2.31844e-08	2.29391e-08	TRUE	0.274329	0.296354	7708	37613	45321
FUMA	IndSig	ALL	RvsLM	10	43775731	rs2902567	chr10:43775731:G:C	10:43775731	10:44271179	0.0679762	0.932024	G	C	8298.94	0.0679762	0.981455	-0.188763	0.0332635	0.83 (0.78-0.88)	-185.171	1015.14	6.94359e-09	6.18137e-09	TRUE	0.0577821	0.0701276	10638	50405	61043
FUMA	IndSig	ALL	RvsLM	10	43809152	rs78931007	chr10:43809152:A:C	10:43809152	10:44304600	0.0673464	0.932654	A	C	8222.05	0.0673464	0.989088	-0.181746	0.0323942	0.83 (0.78-0.89)	-187.173	1060.31	1.00904e-08	9.02435e-09	TRUE	0.0585891	0.0691946	10638	50405	61043
FUMA	Lead	ALL	RvsL	10	43813625	rs28475171	chr10:43813625:A:G	10:43813625	10:44309073	0.19278	0.80722	A	G	21994.2	0.19278	0.988861	-0.14873	0.0256807	0.86 (0.82-0.91)	-240.479	1649.82	3.48806e-09	3.20938e-09	TRUE	0.177832	0.194749	6640	50405	57045
FUMA	IndSig	ALL	RvsL	10	43813625	rs28475171	chr10:43813625:A:G	10:43813625	10:44309073	0.19278	0.80722	A	G	21994.2	0.19278	0.988861	-0.14873	0.0256807	0.86 (0.82-0.91)	-240.479	1649.82	3.48806e-09	3.20938e-09	TRUE	0.177832	0.194749	6640	50405	57045
FUMA	IndSig	ALL	RvsLM	10	43813625	rs28475171	chr10:43813625:A:G	10:43813625	10:44309073	0.19259	0.80741	A	G	23512.6	0.19259	0.98887	-0.142703	0.0206383	0.87 (0.83-0.9)	-348.482	2458.97	2.34771e-12	2.10194e-12	TRUE	0.182363	0.194749	10638	50405	61043
FUMA	IndSig	EUR	RvsLM	10	43815112	rs79900593	chr10:43815112:T:C	10:43815112	10:44310560	0.0528817	0.947118	T	C	4793.3	0.0528817	0.993551	-0.234819	0.0435863	0.79 (0.73-0.86)	-137.784	618.899	3.57325e-08	3.05161e-08	TRUE	0.0437869	0.0547455	7708	37613	45321
FUMA	Lead	EUR	RvsL	10	43816376	rs7083186	chr10:43816376:T:C	10:43816376	10:44311824	0.160592	0.839408	T	C	13668.6	0.160592	0.995789	-0.205985	0.0316788	0.81 (0.76-0.87)	-223.94	1135.49	3.95448e-11	3.01777e-11	TRUE	0.137404	0.16364	4944	37613	42557
FUMA	Lead	EUR	RvsLCo	10	43816376	rs7083186	chr10:43816376:T:C	10:43816376	10:44311824	0.159026	0.840974	T	C	14414.5	0.159026	0.995794	-0.213284	0.0260382	0.81 (0.77-0.85)	-337.98	1644.47	1.29329e-16	7.78354e-17	TRUE	0.136515	0.16364	7708	37613	45321
FUMA	IndSig	ALL	RvsL	10	43816376	rs7083186	chr10:43816376:T:C	10:43816376	10:44311824	0.225416	0.774584	T	C	25717.7	0.225416	0.995803	-0.142213	0.0248696	0.87 (0.83-0.91)	-243.959	1741.36	5.37785e-09	5.02949e-09	TRUE	0.211095	0.227302	6640	50405	57045
FUMA	IndSig	EUR	RvsL	10	43816376	rs7083186	chr10:43816376:T:C	10:43816376	10:44311824	0.160592	0.839408	T	C	13668.6	0.160592	0.995789	-0.205985	0.0316788	0.81 (0.76-0.87)	-223.94	1135.49	3.95448e-11	3.01777e-11	TRUE	0.137404	0.16364	4944	37613	42557
FUMA	IndSig	ALL	RvsLM	10	43816376	rs7083186	chr10:43816376:T:C	10:43816376	10:44311824	0.225571	0.774429	T	C	27539.1	0.225571	0.995791	-0.139011	0.0200448	0.87 (0.84-0.91)	-358.948	2595.25	2.03083e-12	1.84159e-12	TRUE	0.217367	0.227302	10638	50405	61043
FUMA	IndSig	EUR	RvsLM	10	43816376	rs7083186	chr10:43816376:T:C	10:43816376	10:44311824	0.159026	0.840974	T	C	14414.5	0.159026	0.995794	-0.213284	0.0260382	0.81 (0.77-0.85)	-337.98	1644.47	1.29329e-16	7.78354e-17	TRUE	0.136515	0.16364	7708	37613	45321
FUMA	IndSig	EUR	RvsL	10	43817969	rs1144486	chr10:43817969:G:T	10:43817969	10:44313417	0.229862	0.229862	G	T	65549.6	0.770138	0.966712	0.149202	0.0275381	1.16 (1.1-1.23)	210.766	1443.29	3.01321e-08	2.89194e-08	TRUE	0.792076	0.767255	4944	37613	42557
FUMA	IndSig	ALL	RvsLM	10	43817969	rs1144486	chr10:43817969:G:T	10:43817969	10:44313417	0.279015	0.279015	G	T	88022.1	0.720985	0.973191	0.114234	0.0183585	1.12 (1.08-1.16)	350.821	3068.88	2.44843e-10	2.40744e-10	TRUE	0.730285	0.719022	10638	50405	61043
FUMA	IndSig	EUR	RvsLM	10	43817969	rs1144486	chr10:43817969:G:T	10:43817969	10:44313417	0.228346	0.228346	G	T	69944.3	0.771654	0.96662	0.155561	0.0225517	1.17 (1.12-1.22)	320.846	2096.51	2.6379e-12	2.43022e-12	TRUE	0.793123	0.767255	7708	37613	45321
FUMA	IndSig	ALL	RvsLM	10	43834077	rs61859382	chr10:43834077:T:A	10:43834077	10:44329525	0.0918005	0.9082	T	A	11207.6	0.0918005	0.987799	-0.152839	0.0286505	0.86 (0.81-0.91)	-200.597	1345.28	4.78785e-08	4.52231e-08	TRUE	0.0802897	0.0942299	10638	50405	61043
FUMA	IndSig	ALL	RvsLM	10	43837155	rs1841390/rs753918274	chr10:43837155:A:G	10:43837155	10:44332603	0.163521	0.836479	A	G	19963.6	0.163521	0.991167	-0.138887	0.0220481	0.87 (0.83-0.91)	-301.424	2205.79	1.49536e-10	1.38127e-10	TRUE	0.147276	0.16695	10638	50405	61043
FUMA	IndSig	EUR	RvsLM	10	43837155	rs1841390/rs753918274	chr10:43837155:A:G	10:43837155	10:44332603	0.151926	0.848074	A	G	13770.9	0.151926	0.991427	-0.144773	0.0263683	0.87 (0.82-0.91)	-222.812	1571.57	2.00485e-08	1.90454e-08	TRUE	0.137035	0.154978	7708	37613	45321
FUMA	Lead	ALL	RvsLM	10	43846698	rs73275930	chr10:43846698:T:A	10:43846698	10:44342146	0.0597108	0.940289	T	A	7289.85	0.0597108	0.995298	-0.201203	0.0343135	0.82 (0.76-0.87)	-185.478	954.572	2.26351e-09	1.93399e-09	TRUE	0.0521221	0.0613124	10638	50405	61043
FUMA	IndSig	ALL	RvsLM	10	43846698	rs73275930	chr10:43846698:T:A	10:43846698	10:44342146	0.0597108	0.940289	T	A	7289.85	0.0597108	0.995298	-0.201203	0.0343135	0.82 (0.76-0.87)	-185.478	954.572	2.26351e-09	1.93399e-09	TRUE	0.0521221	0.0613124	10638	50405	61043
FUMA	Lead	EUR	RvsLCo	10	43856926	rs118162120	chr10:43856926:T:C	10:43856926	10:44352374	0.0487248	0.951275	T	C	4416.51	0.0487248	0.993515	0.224807	0.0398893	1.25 (1.16-1.35)	138.886	575.15	8.71337e-09	6.98829e-09	TRUE	0.0579568	0.0468328	7708	37613	45321
FUMA	IndSig	EUR	RvsLM	10	43856926	rs118162120	chr10:43856926:T:C	10:43856926	10:44352374	0.0487248	0.951275	T	C	4416.51	0.0487248	0.993515	0.224807	0.0398893	1.25 (1.16-1.35)	138.886	575.15	8.71337e-09	6.98829e-09	TRUE	0.0579568	0.0468328	7708	37613	45321
FUMA	Lead	EUR	RvsLCo	10	43871819	rs11238755	chr10:43871819:A:C	10:43871819	10:44367267	0.482867	0.482867	A	C	46873.9	0.517133	0.989739	0.103949	0.0183427	1.11 (1.07-1.15)	319.269	3045.67	7.26379e-09	7.24412e-09	TRUE	0.538512	0.512751	7708	37613	45321
FUMA	IndSig	ALL	RvsLM	10	43871819	rs11238755	chr10:43871819:A:C	10:43871819	10:44367267	0.482295	0.482295	A	C	63204.5	0.517705	0.989945	0.111962	0.0155897	1.12 (1.08-1.15)	467.832	4133.75	3.44053e-13	3.42769e-13	TRUE	0.541663	0.512648	10638	50405	61043
FUMA	IndSig	EUR	RvsLM	10	43871819	rs11238755	chr10:43871819:A:C	10:43871819	10:44367267	0.482867	0.482867	A	C	46873.9	0.517133	0.989739	0.103949	0.0183427	1.11 (1.07-1.15)	319.269	3045.67	7.26379e-09	7.24412e-09	TRUE	0.538512	0.512751	7708	37613	45321
FUMA	Lead	ALL	RvsLM	10	43878637	rs10899931	chr10:43878637:C:A	10:43878637	10:44374085	0.0935617	0.906438	C	A	11422.6	0.0935617	0.996269	0.201369	0.0263212	1.22 (1.16-1.29)	286.036	1347.98	1.00146e-14	6.66125e-15	TRUE	0.11234	0.0895984	10638	50405	61043
FUMA	IndSig	ALL	RvsL	10	43878637	rs10899931	chr10:43878637:C:A	10:43878637	10:44374085	0.0917915	0.908208	C	A	10472.5	0.0917915	0.996378	0.200061	0.0326514	1.22 (1.15-1.3)	186.274	880.78	4.47298e-10	3.46269e-10	TRUE	0.108439	0.0895984	6640	50405	57045
FUMA	IndSig	ALL	RvsLM	10	43878637	rs10899931	chr10:43878637:C:A	10:43878637	10:44374085	0.0935617	0.906438	C	A	11422.6	0.0935617	0.996269	0.201369	0.0263212	1.22 (1.16-1.29)	286.036	1347.98	1.00146e-14	6.66125e-15	TRUE	0.11234	0.0895984	10638	50405	61043
FUMA	Lead	AFR	RvsL	10	43879451	rs7920511	chr10:43879451:T:C	10:43879451	10:44374899	0.342052	0.342052	T	C	12431.3	0.657948	0.987119	0.275393	0.0500952	1.32 (1.19-1.45)	119.34	449.323	1.92724e-08	1.80225e-08	TRUE	0.710632	0.650522	1167	8280	9447
FUMA	IndSig	AFR	RvsL	10	43879451	rs7920511	chr10:43879451:T:C	10:43879451	10:44374899	0.342052	0.342052	T	C	12431.3	0.657948	0.987119	0.275393	0.0500952	1.32 (1.19-1.45)	119.34	449.323	1.92724e-08	1.80225e-08	TRUE	0.710632	0.650522	1167	8280	9447
FUMA	IndSig	ALL	RvsL	10	43880095	rs10751346	chr10:43880095:C:T	10:43880095	10:44375543	0.435803	0.435803	C	T	64369.2	0.564197	0.981137	0.110496	0.0196484	1.12 (1.07-1.16)	298.768	2706.08	9.34846e-09	9.28327e-09	TRUE	0.588702	0.560969	6640	50405	57045
FUMA	IndSig	ALL	RvsL	10	43880477	rs10899935	chr10:43880477:G:T	10:43880477	10:44375925	0.0751619	0.924838	G	T	8575.22	0.0751619	0.992884	0.19928	0.034817	1.22 (1.14-1.31)	162.866	768.18	5.21281e-09	4.19749e-09	TRUE	0.0891114	0.0733243	6640	50405	57045
FUMA	IndSig	ALL	RvsLM	10	43880477	rs10899935	chr10:43880477:G:T	10:43880477	10:44375925	0.0762008	0.923799	G	T	9303.05	0.0762008	0.992859	0.176254	0.0282788	1.19 (1.13-1.26)	217.752	1170.34	2.29167e-10	1.95146e-10	TRUE	0.0898304	0.0733243	10638	50405	61043
FUMA	IndSig	ALL	RvsLM	10	43880757	rs7921967	chr10:43880757:A:G	10:43880757	10:44376205	0.46674	0.46674	A	G	65103.6	0.53326	0.981829	0.0942423	0.0157071	1.1 (1.07-1.13)	392.149	4116.76	9.86715e-10	9.84796e-10	TRUE	0.55125	0.529463	10638	50405	61043
FUMA	IndSig	ALL	RvsLM	10	43895684	rs7096312	chr10:43895684:A:G	10:43895684	10:44391132	0.135364	0.864636	A	G	16526.1	0.135364	0.983325	-0.151329	0.0240234	0.86 (0.82-0.9)	-278.411	1879.93	1.49557e-10	1.352e-10	TRUE	0.119775	0.138654	10638	50405	61043
FUMA	IndSig	ALL	RvsLM	10	43896469	rs10899943	chr10:43896469:A:G	10:43896469	10:44391917	0.108789	0.891211	A	G	13281.6	0.108789	0.992149	0.15591	0.0260192	1.17 (1.11-1.23)	230.788	1423.52	1.03575e-09	9.54095e-10	TRUE	0.127351	0.104872	10638	50405	61043
FUMA	IndSig	ALL	RvsL	10	43897378	rs78212924	chr10:43897378:C:T	10:43897378	10:44392826	0.0492436	0.950756	C	T	5618.21	0.0492436	0.990193	0.239477	0.0411053	1.27 (1.17-1.38)	138.159	529.418	2.83971e-09	1.91871e-09	TRUE	0.0598281	0.0478493	6640	50405	57045
FUMA	IndSig	ALL	RvsLM	10	43897378	rs78212924	chr10:43897378:C:T	10:43897378	10:44392826	0.0498573	0.950143	C	T	6086.88	0.0498573	0.990159	0.229728	0.0336063	1.26 (1.18-1.34)	197.408	795.271	4.07586e-12	2.55713e-12	TRUE	0.0593717	0.0478493	10638	50405	61043
SUSIEx	N/A	EUR	RvsLM	10	43905549	rs10508874	chr10:43905549:C:T	10:43905549	10:44400997	0.39554	0.39554	C	T	54789.5	0.60446	0.984458	0.0794826	0.0190254	1.08 (1.04-1.12)	234.803	2936.51	1.47e-05	1.47e-05	TRUE	0.620004	0.601275	7708	37613	45321
SUSIEx	N/A	AFR	RvsLM	10	43905549	rs10508874	chr10:43905549:C:T	10:43905549	10:44400997	0.47103	0.52897	C	T	9722.06	0.47103	0.989423	0.183	0.0360777	1.2 (1.12-1.29)	147.857	807.56	1.96e-07	1.96e-07	TRUE	0.505888	0.462442	2040	8280	10320
FUMA	Lead	AFR	RvsL	10	43905549	rs10508874	chr10:43905549:C:T	10:43905549	10:44400997	0.469742	0.530258	C	T	8875.3	0.469742	0.989459	0.248547	0.0455217	1.28 (1.17-1.4)	125.464	504.412	2.38117e-08	2.31928e-08	TRUE	0.521533	0.462442	1167	8280	9447
FUMA	IndSig	AFR	RvsL	10	43905549	rs10508874	chr10:43905549:C:T	10:43905549	10:44400997	0.469742	0.530258	C	T	8875.3	0.469742	0.989459	0.248547	0.0455217	1.28 (1.17-1.4)	125.464	504.412	2.38117e-08	2.31928e-08	TRUE	0.521533	0.462442	1167	8280	9447
FUMA	IndSig	ALL	RvsLM	10	43905549	rs10508874	chr10:43905549:C:T	10:43905549	10:44400997	0.423297	0.423297	C	T	70407.4	0.576703	0.985413	0.0987297	0.0157851	1.1 (1.07-1.14)	404.879	4049.44	1.99261e-10	1.98497e-10	TRUE	0.593277	0.573206	10638	50405	61043
FUMA	IndSig	EUR	RvsLM	10	43910757	rs10899949	chr10:43910757:A:G	10:43910757	10:44406205	0.0393348	0.960665	A	G	3565.39	0.0393348	0.985656	0.245177	0.0442435	1.28 (1.17-1.39)	122.947	464.57	1.49909e-08	1.16914e-08	TRUE	0.0474773	0.0376662	7708	37613	45321
FUMA	Lead	ALL	RvsL	10	43914993	rs9731633	chr10:43914993:C:T	10:43914993	10:44410441	0.0637266	0.936273	C	T	7270.57	0.0637266	0.984105	0.2338	0.0371461	1.26 (1.17-1.36)	165.436	654.37	1.54627e-10	9.98242e-11	TRUE	0.0774725	0.0619158	6640	50405	57045
FUMA	IndSig	ALL	RvsL	10	43914993	rs9731633	chr10:43914993:C:T	10:43914993	10:44410441	0.0637266	0.936273	C	T	7270.57	0.0637266	0.984105	0.2338	0.0371461	1.26 (1.17-1.36)	165.436	654.37	1.54627e-10	9.98242e-11	TRUE	0.0774725	0.0619158	6640	50405	57045
FUMA	IndSig	ALL	RvsLM	10	43915450	rs9733045	chr10:43915450:T:C	10:43915450	10:44410898	0.0655369	0.934463	T	C	8001.14	0.0655369	0.984132	0.213179	0.030009	1.24 (1.17-1.31)	230.333	1008.61	6.06713e-13	4.08762e-13	TRUE	0.0793148	0.0626291	10638	50405	61043
FUMA	Lead	ALL	RvsL	10	43925621	rs74593039	chr10:43925621:G:C	10:43925621	10:44421069	0.140816	0.859184	G	C	16065.7	0.140816	0.983308	-0.169184	0.0294403	0.84 (0.8-0.89)	-211.448	1292.26	4.5509e-09	4.05212e-09	TRUE	0.122184	0.143271	6640	50405	57045
FUMA	Lead	ALL	RvsLM	10	43925621	rs74593039	chr10:43925621:G:C	10:43925621	10:44421069	0.139314	0.860686	G	C	17008.3	0.139314	0.983203	-0.171285	0.0238825	0.84 (0.8-0.88)	-317.447	1893.77	3.69607e-13	2.9932e-13	TRUE	0.120567	0.143271	10638	50405	61043
FUMA	IndSig	ALL	RvsL	10	43925621	rs74593039	chr10:43925621:G:C	10:43925621	10:44421069	0.140816	0.859184	G	C	16065.7	0.140816	0.983308	-0.169184	0.0294403	0.84 (0.8-0.89)	-211.448	1292.26	4.5509e-09	4.05212e-09	TRUE	0.122184	0.143271	6640	50405	57045
FUMA	IndSig	ALL	RvsLM	10	43925621	rs74593039	chr10:43925621:G:C	10:43925621	10:44421069	0.139314	0.860686	G	C	17008.3	0.139314	0.983203	-0.171285	0.0238825	0.84 (0.8-0.88)	-317.447	1893.77	3.69607e-13	2.9932e-13	TRUE	0.120567	0.143271	10638	50405	61043
FUMA	IndSig	EUR	RvsLM	10	43925621	rs74593039	chr10:43925621:G:C	10:43925621	10:44421069	0.149968	0.850032	G	C	13593.4	0.149968	0.983205	-0.163777	0.026593	0.85 (0.81-0.89)	-247.396	1549.86	3.66814e-10	3.29669e-10	TRUE	0.133441	0.153355	7708	37613	45321
FUMA	IndSig	ALL	RvsLM	10	43927696	rs11238779	chr10:43927696:T:A	10:43927696	10:44423144	0.0366561	0.963344	T	A	4475.2	0.0366561	0.980584	0.256937	0.0392168	1.29 (1.2-1.4)	161.255	574.092	2.84397e-11	1.69555e-11	TRUE	0.0435153	0.0352085	10638	50405	61043
FUMA	IndSig	ALL	RvsL	10	43940434	rs10899953	chr10:43940434:T:A	10:43940434	10:44435882	0.377125	0.377125	T	A	71063.8	0.622875	0.970479	-0.124325	0.0203534	0.88 (0.85-0.92)	-303.054	2373.2	5.03361e-10	4.94309e-10	TRUE	0.596891	0.626298	6640	50405	57045
FUMA	IndSig	ALL	RvsLM	10	43940434	rs10899953	chr10:43940434:T:A	10:43940434	10:44435882	0.379516	0.379516	T	A	75752.4	0.620484	0.970777	-0.113249	0.0165929	0.89 (0.86-0.92)	-411.713	3534.03	4.39154e-12	4.34032e-12	TRUE	0.592934	0.626298	10638	50405	61043
FUMA	IndSig	EUR	RvsL	10	43941877	rs4948792	chr10:43941877:C:T	10:43941877	10:44437325	0.301688	0.301688	C	T	59436.2	0.698312	0.964961	-0.14887	0.0236243	0.86 (0.82-0.9)	-268.179	1746.99	1.47326e-10	1.39691e-10	TRUE	0.670471	0.701972	4944	37613	42557
FUMA	IndSig	EUR	RvsLM	10	43941877	rs4948792	chr10:43941877:C:T	10:43941877	10:44437325	0.302735	0.302735	C	T	63201.5	0.697265	0.965227	-0.131356	0.0195742	0.88 (0.84-0.91)	-344.502	2554.64	9.68758e-12	9.36337e-12	TRUE	0.674297	0.701972	7708	37613	45321
FUMA	IndSig	ALL	RvsLM	10	43953308	rs1325488	chr10:43953308:C:T	10:43953308	10:44448756	0.181381	0.818619	C	T	22144.1	0.181381	0.945012	-0.119454	0.0217847	0.89 (0.85-0.93)	-265.81	2245.27	2.08649e-08	2.02728e-08	TRUE	0.164915	0.184857	10638	50405	61043
FUMA	IndSig	ALL	RvsLM	10	43954465	rs1254861	chr10:43954465:T:C	10:43954465	10:44449913	0.077313	0.077313	T	C	112647	0.922687	0.890709	-0.18757	0.0299028	0.83 (0.78-0.88)	-207.338	1048.95	1.77459e-10	1.53575e-10	TRUE	0.908909	0.925595	10638	50405	61043
FUMA	IndSig	EUR	RvsLM	10	43954465	rs1254861	chr10:43954465:T:C	10:43954465	10:44449913	0.050078	0.050078	T	C	86102.9	0.949922	0.833579	-0.296936	0.0424624	0.74 (0.68-0.81)	-159.52	491.601	1.34613e-12	6.26195e-13	TRUE	0.939254	0.952108	7708	37613	45321
FUMA	IndSig	ALL	RvsL	10	43975661	rs1460542	chr10:43975661:A:C	10:43975661	10:44471109	0.202642	0.202642	A	C	90970.6	0.797358	0.971842	-0.145113	0.0235781	0.86 (0.83-0.91)	-260.254	1719.94	3.76415e-10	3.48772e-10	TRUE	0.775769	0.800202	6640	50405	57045
FUMA	IndSig	ALL	RvsLM	10	43975661	rs1460542	chr10:43975661:A:C	10:43975661	10:44471109	0.204051	0.204051	A	C	97174.3	0.795949	0.971934	-0.123043	0.0192913	0.88 (0.85-0.92)	-329.694	2580.95	8.96051e-11	8.60369e-11	TRUE	0.775798	0.800202	10638	50405	61043
FUMA	Lead	ALL	RvsL	10	43975836	rs4948800	chr10:43975836:T:C	10:43975836	10:44471284	0.480258	0.480258	T	C	59297.3	0.519742	0.99993	-0.113207	0.0200777	0.89 (0.86-0.93)	-286.836	2481.64	8.57966e-09	8.51659e-09	TRUE	0.494506	0.523066	6640	50405	57045
FUMA	IndSig	ALL	RvsL	10	43975836	rs4948800	chr10:43975836:T:C	10:43975836	10:44471284	0.480258	0.480258	T	C	59297.3	0.519742	0.99993	-0.113207	0.0200777	0.89 (0.86-0.93)	-286.836	2481.64	8.57966e-09	8.51659e-09	TRUE	0.494506	0.523066	6640	50405	57045
FUMA	IndSig	EUR	RvsL	10	43975836	rs4948800	chr10:43975836:T:C	10:43975836	10:44471284	0.387333	0.387333	T	C	52146.5	0.612667	0.999925	-0.119443	0.0222806	0.89 (0.85-0.93)	-246.84	2024.15	4.1419e-08	4.09983e-08	TRUE	0.587479	0.615978	4944	37613	42557
FUMA	IndSig	EUR	RvsLM	10	43975895	rs12359058	chr10:43975895:T:G	10:43975895	10:44471343	0.387216	0.387216	T	G	55543.9	0.612784	0.999912	-0.0993883	0.0184716	0.91 (0.87-0.94)	-299.143	2953.2	3.71218e-08	3.69839e-08	TRUE	0.593095	0.616818	7708	37613	45321
FUMA	IndSig	EUR	RvsL	10	43981148	rs2279555	chr10:43981148:G:A	10:43981148	10:44476596	0.163309	0.163309	G	A	71214.1	0.836691	0.96797	-0.211431	0.028746	0.81 (0.77-0.86)	-250.944	1118.39	9.53531e-14	6.20076e-14	TRUE	0.810925	0.840077	4944	37613	42557
FUMA	IndSig	EUR	RvsLM	10	43981148	rs2279555	chr10:43981148:G:A	10:43981148	10:44476596	0.164557	0.164557	G	A	75726.3	0.835443	0.968162	-0.198046	0.0238378	0.82 (0.78-0.86)	-342.016	1642.08	4.86269e-17	3.16982e-17	TRUE	0.81283	0.840077	7708	37613	45321
FUMA	IndSig	ALL	RvsL	10	43983585	rs10793510	chr10:43983585:A:T	10:43983585	10:44479033	0.201675	0.201675	A	T	91080.9	0.798325	0.972448	-0.197579	0.0231872	0.82 (0.78-0.86)	-361.059	1739.77	7.90705e-18	4.87357e-18	TRUE	0.769303	0.802148	6640	50405	57045
FUMA	IndSig	ALL	RvsLM	10	43983585	rs10793510	chr10:43983585:A:T	10:43983585	10:44479033	0.203324	0.203324	A	T	97263	0.796676	0.972494	-0.171618	0.0189696	0.84 (0.81-0.87)	-467.925	2611.13	7.34652e-20	5.32733e-20	TRUE	0.770751	0.802148	10638	50405	61043
FUMA	IndSig	ALL	RvsLM	10	43985350	rs1147913	chr10:43985350:T:C	10:43985350	10:44480798	0.021772	0.021772	T	C	119428	0.978228	0.785833	-0.365059	0.0550015	0.69 (0.62-0.77)	-115.316	280.624	1.59779e-11	5.82815e-12	TRUE	0.973039	0.979323	10638	50405	61043
SUSIEx	N/A	EUR	RvsLM	10	43985363	rs1870634	chr10:43985363:T:G	10:43985363	10:44480811	0.330741	0.330741	T	G	60663	0.669259	0.978979	-0.193436	0.0189008	0.82 (0.79-0.86)	-535.325	2687.02	6.96e-25	5.31e-25	TRUE	0.633635	0.67656	7708	37613	45321
SUSIEx	N/A	AFR	RvsLM	10	43985363	rs1870634	chr10:43985363:T:G	10:43985363	10:44480811	0.411479	0.588521	T	G	8492.93	0.411479	0.985011	-0.177487	0.0378291	0.84 (0.78-0.9)	-133.035	757.939	1.35e-06	1.35e-06	TRUE	0.376583	0.420077	2040	8280	10320
FUMA	Lead	EUR	RvsLCo	10	43985363	rs1870634	chr10:43985363:T:G	10:43985363	10:44480811	0.330741	0.330741	T	G	60663	0.669259	0.978979	-0.193436	0.0189008	0.82 (0.79-0.86)	-535.325	2687.02	6.96267e-25	5.30995e-25	TRUE	0.633635	0.67656	7708	37613	45321
FUMA	IndSig	EUR	RvsL	10	43985363	rs1870634	chr10:43985363:T:G	10:43985363	10:44480811	0.328256	0.328256	T	G	57174.8	0.671744	0.978861	-0.186526	0.0229271	0.83 (0.79-0.87)	-353.229	1838.07	2.04915e-16	1.73608e-16	TRUE	0.635106	0.67656	4944	37613	42557
FUMA	IndSig	EUR	RvsLM	10	43985363	rs1870634	chr10:43985363:T:G	10:43985363	10:44480811	0.330741	0.330741	T	G	60663	0.669259	0.978979	-0.193436	0.0189008	0.82 (0.79-0.86)	-535.325	2687.02	6.96267e-25	5.30995e-25	TRUE	0.633635	0.67656	7708	37613	45321
FUMA	Lead	ALL	RvsLM	10	43986225	rs988739	chr10:43986225:G:A	10:43986225	10:44481673	0.384598	0.384598	G	A	75132	0.615402	0.984954	-0.184766	0.0159589	0.83 (0.81-0.86)	-715.926	3774.82	2.67566e-31	2.22746e-31	TRUE	0.575239	0.623878	10638	50405	61043
FUMA	IndSig	ALL	RvsL	10	43986225	rs988739	chr10:43986225:G:A	10:43986225	10:44481673	0.38126	0.38126	G	A	70592	0.61874	0.984845	-0.183803	0.0196087	0.83 (0.8-0.86)	-476.505	2536.3	3.50755e-21	3.03097e-21	TRUE	0.579731	0.623878	6640	50405	57045
FUMA	IndSig	ALL	RvsLM	10	43986225	rs988739	chr10:43986225:G:A	10:43986225	10:44481673	0.384598	0.384598	G	A	75132	0.615402	0.984954	-0.184766	0.0159589	0.83 (0.81-0.86)	-715.926	3774.82	2.67566e-31	2.22746e-31	TRUE	0.575239	0.623878	10638	50405	61043
FUMA	Lead	ALL	RvsL	10	43987409	rs17382710	chr10:43987409:A:T	10:43987409	10:44482857	0.0766037	0.923396	A	T	8739.72	0.0766037	0.955758	-0.217019	0.0396999	0.8 (0.74-0.87)	-153.968	751.26	2.29526e-08	1.93845e-08	TRUE	0.0643766	0.0782145	6640	50405	57045
FUMA	Lead	ALL	RvsLM	10	43987409	rs17382710	chr10:43987409:A:T	10:43987409	10:44482857	0.0755029	0.924497	A	T	9217.84	0.0755029	0.955649	-0.228122	0.0323893	0.8 (0.75-0.85)	-237.251	1088.95	9.3985e-13	6.49897e-13	TRUE	0.0626548	0.0782145	10638	50405	61043
FUMA	IndSig	ALL	RvsL	10	43987409	rs17382710	chr10:43987409:A:T	10:43987409	10:44482857	0.0766037	0.923396	A	T	8739.72	0.0766037	0.955758	-0.217019	0.0396999	0.8 (0.74-0.87)	-153.968	751.26	2.29526e-08	1.93845e-08	TRUE	0.0643766	0.0782145	6640	50405	57045
FUMA	IndSig	ALL	RvsLM	10	43987409	rs17382710	chr10:43987409:A:T	10:43987409	10:44482857	0.0755029	0.924497	A	T	9217.84	0.0755029	0.955649	-0.228122	0.0323893	0.8 (0.75-0.85)	-237.251	1088.95	9.3985e-13	6.49897e-13	TRUE	0.0626548	0.0782145	10638	50405	61043
FUMA	IndSig	EUR	RvsLM	10	43987409	rs17382710	chr10:43987409:A:T	10:43987409	10:44482857	0.0905248	0.909475	A	T	8205.35	0.0905248	0.955205	-0.212921	0.0344236	0.81 (0.76-0.86)	-196.235	962.918	3.0989e-10	2.5511e-10	TRUE	0.0772961	0.0932358	7708	37613	45321
FUMA	IndSig	ALL	RvsLM	10	43987540	rs1147914	chr10:43987540:T:G	10:43987540	10:44482988	0.045627	0.045627	T	G	116516	0.954373	0.899148	-0.22636	0.0373225	0.8 (0.74-0.86)	-159.996	663.246	6.59905e-10	5.21223e-10	TRUE	0.944509	0.956455	10638	50405	61043
FUMA	IndSig	EUR	RvsLM	10	43987949	rs2862856	chr10:43987949:G:A	10:43987949	10:44483397	0.106489	0.106489	G	A	80989.6	0.893511	0.958705	-0.237183	0.0284514	0.79 (0.75-0.83)	-285.337	1124.79	3.8283e-17	1.77106e-17	TRUE	0.874651	0.897376	7708	37613	45321
FUMA	Lead	ALL	RvsLM	10	43997450	rs12761349	chr10:43997450:A:T	10:43997450	10:44492898	0.0307278	0.969272	A	T	3751.44	0.0307278	0.983824	0.240763	0.0424818	1.27 (1.17-1.38)	129.769	495.66	7.24791e-09	5.58324e-09	TRUE	0.0369277	0.0294193	10638	50405	61043
FUMA	IndSig	ALL	RvsLM	10	43997450	rs12761349	chr10:43997450:A:T	10:43997450	10:44492898	0.0307278	0.969272	A	T	3751.44	0.0307278	0.983824	0.240763	0.0424818	1.27 (1.17-1.38)	129.769	495.66	7.24791e-09	5.58324e-09	TRUE	0.0369277	0.0294193	10638	50405	61043
FUMA	IndSig	ALL	RvsLM	10	44005675	rs10899963	chr10:44005675:T:G	10:44005675	10:44501123	0.465815	0.534185	T	G	56869.5	0.465815	0.989931	-0.154217	0.0163355	0.86 (0.83-0.88)	-576.575	3672.51	1.85331e-21	1.83059e-21	TRUE	0.429246	0.473533	10638	50405	61043
FUMA	Lead	EUR	RvsL	10	44012256	rs141217630	chr10:44012256:G:T	10:44012256	10:44507704	0.0113761	0.988624	G	T	968.263	0.0113761	0.947687	0.52049	0.0935257	1.68 (1.4-2.02)	56.0007	89.5504	1.30918e-08	3.26286e-09	TRUE	0.0170212	0.010634	4944	37613	42557
FUMA	Lead	EUR	RvsLCo	10	44012256	rs141217630	chr10:44012256:G:T	10:44012256	10:44507704	0.0116154	0.988385	G	T	1052.84	0.0116154	0.94828	0.475455	0.0783803	1.61 (1.38-1.88)	73.5274	133.705	6.55693e-10	2.03335e-10	TRUE	0.0164039	0.010634	7708	37613	45321
FUMA	IndSig	EUR	RvsL	10	44012256	rs141217630	chr10:44012256:G:T	10:44012256	10:44507704	0.0113761	0.988624	G	T	968.263	0.0113761	0.947687	0.52049	0.0935257	1.68 (1.4-2.02)	56.0007	89.5504	1.30918e-08	3.26286e-09	TRUE	0.0170212	0.010634	4944	37613	42557
FUMA	IndSig	ALL	RvsLM	10	44012256	rs141217630	chr10:44012256:G:T	10:44012256	10:44507704	0.00924883	0.990751	G	T	1129.15	0.00924883	0.946073	0.456312	0.075318	1.58 (1.36-1.83)	75.8775	143.225	6.87135e-10	2.2945e-10	TRUE	0.0126852	0.00852359	10638	50405	61043
FUMA	IndSig	EUR	RvsLM	10	44012256	rs141217630	chr10:44012256:G:T	10:44012256	10:44507704	0.0116154	0.988385	G	T	1052.84	0.0116154	0.94828	0.475455	0.0783803	1.61 (1.38-1.88)	73.5274	133.705	6.55693e-10	2.03335e-10	TRUE	0.0164039	0.010634	7708	37613	45321
FUMA	Lead	AFR	RvsL	10	44012794	rs7074248	chr10:44012794:C:T	10:44012794	10:44508242	0.291678	0.291678	C	T	13383	0.708322	0.983842	-0.288379	0.0486839	0.75 (0.68-0.82)	-122.745	410.193	1.5758e-09	1.35669e-09	TRUE	0.654294	0.715937	1167	8280	9447
FUMA	Lead	AFR	RvsLM	10	44012794	rs7074248	chr10:44012794:C:T	10:44012794	10:44508242	0.293942	0.293942	C	T	14573	0.706058	0.983993	-0.235241	0.0386778	0.79 (0.73-0.85)	-159.569	662.155	5.93203e-10	5.60682e-10	TRUE	0.665961	0.715937	2040	8280	10320
FUMA	IndSig	AFR	RvsL	10	44012794	rs7074248	chr10:44012794:C:T	10:44012794	10:44508242	0.291678	0.291678	C	T	13383	0.708322	0.983842	-0.288379	0.0486839	0.75 (0.68-0.82)	-122.745	410.193	1.5758e-09	1.35669e-09	TRUE	0.654294	0.715937	1167	8280	9447
FUMA	IndSig	AFR	RvsLM	10	44012794	rs7074248	chr10:44012794:C:T	10:44012794	10:44508242	0.293942	0.293942	C	T	14573	0.706058	0.983993	-0.235241	0.0386778	0.79 (0.73-0.85)	-159.569	662.155	5.93203e-10	5.60682e-10	TRUE	0.665961	0.715937	2040	8280	10320
FUMA	IndSig	ALL	RvsLM	10	44016457	rs4948819	chr10:44016457:A:C	10:44016457	10:44511905	0.212469	0.212469	A	C	96146.5	0.787531	0.983523	-0.211174	0.0182965	0.81 (0.78-0.84)	-615.342	2769.76	4.06308e-31	1.39745e-31	TRUE	0.756413	0.794098	10638	50405	61043
FUMA	IndSig	EUR	RvsLM	10	44016457	rs4948819	chr10:44016457:A:C	10:44016457	10:44511905	0.195687	0.195687	A	C	72904.5	0.804313	0.983713	-0.228311	0.0220308	0.8 (0.76-0.83)	-459.98	1910.92	1.82149e-25	6.80565e-26	TRUE	0.773978	0.81053	7708	37613	45321
FUMA	Lead	ALL	RvsL	10	44016614	rs1492703	chr10:44016614:T:C	10:44016614	10:44512062	0.024391	0.024391	T	C	111307	0.975609	0.844557	-0.33438	0.0615261	0.72 (0.63-0.81)	-85.3125	227.346	2.74351e-08	1.53077e-08	TRUE	0.969206	0.976453	6640	50405	57045
FUMA	Lead	ALL	RvsLM	10	44016614	rs1492703	chr10:44016614:T:C	10:44016614	10:44512062	0.024859	0.024859	T	C	119051	0.975141	0.847582	-0.361256	0.0499289	0.7 (0.63-0.77)	-138.561	341.517	2.32068e-13	6.48843e-14	TRUE	0.968927	0.976453	10638	50405	61043
FUMA	IndSig	ALL	RvsL	10	44016614	rs1492703	chr10:44016614:T:C	10:44016614	10:44512062	0.024391	0.024391	T	C	111307	0.975609	0.844557	-0.33438	0.0615261	0.72 (0.63-0.81)	-85.3125	227.346	2.74351e-08	1.53077e-08	TRUE	0.969206	0.976453	6640	50405	57045
FUMA	IndSig	ALL	RvsLM	10	44016614	rs1492703	chr10:44016614:T:C	10:44016614	10:44512062	0.024859	0.024859	T	C	119051	0.975141	0.847582	-0.361256	0.0499289	0.7 (0.63-0.77)	-138.561	341.517	2.32068e-13	6.48843e-14	TRUE	0.968927	0.976453	10638	50405	61043
FUMA	IndSig	EUR	RvsLM	10	44016614	rs1492703	chr10:44016614:T:C	10:44016614	10:44512062	0.029363	0.029363	T	C	87980.5	0.970637	0.873925	-0.358342	0.0528006	0.7 (0.63-0.78)	-123.672	309.375	5.73595e-12	2.04771e-12	TRUE	0.962415	0.972323	7708	37613	45321
FUMA	Top lead	ALL	RvsL	10	44018658	rs2902339	chr10:44018658:G:A	10:44018658	10:44514106	0.216483	0.216483	G	A	89391.4	0.783517	0.983796	-0.24197	0.0221779	0.79 (0.75-0.82)	-482.157	1885.56	5.14e-28	1.2e-28	TRUE	0.746049	0.788452	6640	50405	57045
FUMA	Lead	ALL	RvsL	10	44018658	rs2902339	chr10:44018658:G:A	10:44018658	10:44514106	0.216483	0.216483	G	A	89391.4	0.783517	0.983796	-0.24197	0.0221779	0.79 (0.75-0.82)	-482.157	1885.56	5.13757e-28	1.20343e-28	TRUE	0.746049	0.788452	6640	50405	57045
FUMA	IndSig	ALL	RvsL	10	44018658	rs2902339	chr10:44018658:G:A	10:44018658	10:44514106	0.216483	0.216483	G	A	89391.4	0.783517	0.983796	-0.24197	0.0221779	0.79 (0.75-0.82)	-482.157	1885.56	5.13757e-28	1.20343e-28	TRUE	0.746049	0.788452	6640	50405	57045
FUMA	IndSig	ALL	RvsL	10	44020268	rs10899970	chr10:44020268:G:A	10:44020268	10:44515716	0.477045	0.522955	G	A	54426.1	0.477045	0.992002	-0.16357	0.0194411	0.85 (0.82-0.88)	-438.291	2660.14	1.98825e-17	1.93085e-17	TRUE	0.440724	0.48183	6640	50405	57045
FUMA	IndSig	EUR	RvsL	10	44020268	rs10899970	chr10:44020268:G:A	10:44020268	10:44515716	0.463986	0.463986	G	A	45622.3	0.536014	0.991619	-0.173324	0.0217931	0.84 (0.81-0.88)	-368.256	2096.5	9.09128e-16	8.7878e-16	TRUE	0.497949	0.541017	4944	37613	42557
FUMA	IndSig	ALL	RvsLM	10	44020268	rs10899970	chr10:44020268:G:A	10:44020268	10:44515716	0.47397	0.52603	G	A	57865.1	0.47397	0.992029	-0.159986	0.0158478	0.85 (0.83-0.88)	-636.775	3924.7	2.90301e-24	2.85776e-24	TRUE	0.436727	0.48183	10638	50405	61043
FUMA	IndSig	EUR	RvsLM	10	44020268	rs10899970	chr10:44020268:G:A	10:44020268	10:44515716	0.466088	0.466088	G	A	48394.8	0.533912	0.991652	-0.168274	0.0179706	0.85 (0.82-0.88)	-521.782	3055.86	3.84515e-21	3.76639e-21	TRUE	0.499239	0.541017	7708	37613	45321
FUMA	IndSig	ALL	RvsL	10	44034676	rs1833024	chr10:44034676:G:A	10:44034676	10:44530124	0.105744	0.105744	G	A	102026	0.894256	0.963022	-0.233391	0.0295889	0.79 (0.75-0.84)	-259.807	1034.96	1.53791e-15	6.70126e-16	TRUE	0.874004	0.896924	6640	50405	57045
FUMA	IndSig	EUR	RvsL	10	44034676	rs1833024	chr10:44034676:G:A	10:44034676	10:44530124	0.111642	0.111642	G	A	75611.7	0.888358	0.96762	-0.24319	0.0333799	0.78 (0.73-0.84)	-212.672	811.175	1.60231e-13	8.19784e-14	TRUE	0.866426	0.891241	4944	37613	42557
FUMA	IndSig	ALL	RvsLM	10	44034676	rs1833024	chr10:44034676:G:A	10:44034676	10:44530124	0.106487	0.106487	G	A	109085	0.893513	0.963256	-0.205472	0.0243275	0.81 (0.78-0.85)	-337.231	1538.54	1.50646e-17	8.14696e-18	TRUE	0.877348	0.896924	10638	50405	61043
FUMA	Lead	EUR	RvsLCo	10	44036998	rs1845050	chr10:44036998:A:G	10:44036998	10:44532446	0.036832	0.036832	A	G	87303.5	0.963168	0.897892	-0.286925	0.0474138	0.75 (0.68-0.82)	-123.855	394.735	7.17514e-10	4.54981e-10	TRUE	0.954835	0.964876	7708	37613	45321
FUMA	IndSig	ALL	RvsL	10	44036998	rs1845050	chr10:44036998:A:G	10:44036998	10:44532446	0.040918	0.040918	A	G	109422	0.959082	0.903823	-0.282845	0.0467617	0.75 (0.69-0.83)	-126.086	406.769	7.30345e-10	4.062e-10	TRUE	0.948879	0.960426	6640	50405	57045
FUMA	IndSig	ALL	RvsLM	10	44036998	rs1845050	chr10:44036998:A:G	10:44036998	10:44532446	0.041452	0.041452	A	G	117025	0.958548	0.905063	-0.251611	0.0382554	0.78 (0.72-0.84)	-167.212	614.483	2.39781e-11	1.52526e-11	TRUE	0.949652	0.960426	10638	50405	61043
FUMA	IndSig	EUR	RvsLM	10	44036998	rs1845050	chr10:44036998:A:G	10:44036998	10:44532446	0.036832	0.036832	A	G	87303.5	0.963168	0.897892	-0.286925	0.0474138	0.75 (0.68-0.82)	-123.855	394.735	7.17514e-10	4.54981e-10	TRUE	0.954835	0.964876	7708	37613	45321
FUMA	Top lead	EUR	RvsL	10	44041975	rs7917534	chr10:44041975:G:C	10:44041975	10:44537423	0.201556	0.201556	G	C	67958.7	0.798444	0.98376	-0.248594	0.0262261	0.78 (0.74-0.82)	-353.582	1338.88	1.29e-21	4.32e-22	TRUE	0.76203	0.80323	4944	37613	42557
FUMA	Lead	EUR	RvsL	10	44041975	rs7917534	chr10:44041975:G:C	10:44041975	10:44537423	0.201556	0.201556	G	C	67958.7	0.798444	0.98376	-0.248594	0.0262261	0.78 (0.74-0.82)	-353.582	1338.88	1.28506e-21	4.32243e-22	TRUE	0.76203	0.80323	4944	37613	42557
FUMA	IndSig	EUR	RvsL	10	44041975	rs7917534	chr10:44041975:G:C	10:44041975	10:44537423	0.201556	0.201556	G	C	67958.7	0.798444	0.98376	-0.248594	0.0262261	0.78 (0.74-0.82)	-353.582	1338.88	1.28506e-21	4.32243e-22	TRUE	0.76203	0.80323	4944	37613	42557
FUMA	IndSig	ALL	RvsL	10	44046332	rs9804352	chr10:44046332:A:G	10:44046332	10:44541780	0.448172	0.448172	A	G	62958.1	0.551828	0.9891	-0.143095	0.0191538	0.87 (0.83-0.9)	-393.809	2710.28	3.98408e-14	3.89458e-14	TRUE	0.520743	0.555923	6640	50405	57045
FUMA	IndSig	ALL	RvsLM	10	44046332	rs9804352	chr10:44046332:A:G	10:44046332	10:44541780	0.450879	0.450879	A	G	67040	0.549121	0.989102	-0.143983	0.0155565	0.87 (0.84-0.89)	-591.962	4024.61	1.06652e-20	1.04799e-20	TRUE	0.516891	0.555923	10638	50405	61043
FUMA	IndSig	ALL	RvsL	10	44049716	rs2639468	chr10:44049716:A:G	10:44049716	10:44545164	0.234668	0.234668	A	G	87316.7	0.765332	0.982925	-0.211682	0.0218454	0.81 (0.78-0.84)	-435.922	1965.55	1.6625e-22	8.15176e-23	TRUE	0.73115	0.769834	6640	50405	57045
FUMA	IndSig	ALL	RvsLM	10	44049716	rs2639468	chr10:44049716:A:G	10:44049716	10:44545164	0.236419	0.236419	A	G	93222.6	0.763581	0.983039	-0.182312	0.0178423	0.83 (0.8-0.86)	-560.364	2942.96	8.23846e-25	5.18489e-25	TRUE	0.733952	0.769834	10638	50405	61043
FUMA	IndSig	ALL	RvsL	10	44055777	rs35484462	chr10:44055777:T:C	10:44055777	10:44551225	0.0827469	0.917253	T	C	9440.6	0.0827469	0.984795	0.178579	0.0333335	1.2 (1.12-1.28)	160.403	848.75	4.22259e-08	3.67416e-08	TRUE	0.0947271	0.0811687	6640	50405	57045
FUMA	IndSig	ALL	RvsLM	10	44055777	rs35484462	chr10:44055777:T:C	10:44055777	10:44551225	0.0831318	0.916868	T	C	10149.2	0.0831318	0.984662	0.157353	0.0274209	1.17 (1.11-1.24)	208.454	1260.56	4.77731e-09	4.32624e-09	TRUE	0.092433	0.0811687	10638	50405	61043
FUMA	IndSig	AFR	RvsLM	10	44056394	rs111385732	chr10:44056394:T:G	10:44056394	10:44551842	0.253593	0.746407	T	G	5234.17	0.253593	0.985387	0.217182	0.040429	1.24 (1.15-1.35)	135.903	608.669	3.89474e-08	3.61788e-08	TRUE	0.286552	0.245473	2040	8280	10320
FUMA	IndSig	ALL	RvsLM	10	44056394	rs111385732	chr10:44056394:T:G	10:44056394	10:44551842	0.298512	0.701488	T	G	36444.2	0.298512	0.983882	0.164343	0.0165689	1.18 (1.14-1.22)	590.738	3482.45	1.72419e-23	1.37161e-23	TRUE	0.325554	0.292805	10638	50405	61043
FUMA	IndSig	AFR	RvsL	10	44056794	rs2802492	chr10:44056794:A:G	10:44056794	10:44552242	0.411824	0.411824	A	G	11113	0.588176	0.982635	0.275377	0.0480228	1.32 (1.2-1.45)	127.551	473.988	4.8957e-09	4.66591e-09	TRUE	0.646121	0.580009	1167	8280	9447
FUMA	IndSig	ALL	RvsL	10	44056794	rs2802492	chr10:44056794:A:G	10:44056794	10:44552242	0.389886	0.610114	A	G	44482.1	0.389886	0.984295	0.162523	0.0195387	1.18 (1.13-1.22)	426.332	2571.15	4.47451e-17	4.17627e-17	TRUE	0.424519	0.385323	6640	50405	57045
FUMA	IndSig	ALL	RvsLM	10	44056794	rs2802492	chr10:44056794:A:G	10:44056794	10:44552242	0.392047	0.607953	A	G	47863.5	0.392047	0.984329	0.141559	0.0159536	1.15 (1.12-1.19)	553.735	3824.47	3.55548e-19	3.42865e-19	TRUE	0.423906	0.385323	10638	50405	61043
FUMA	IndSig	AFR	RvsL	10	44057894	rs268325	chr10:44057894:C:A	10:44057894	10:44553342	0.357621	0.642379	C	A	6756.88	0.357621	0.983097	0.248458	0.0465242	1.28 (1.17-1.4)	118.06	465.243	4.6369e-08	4.41297e-08	TRUE	0.409092	0.350366	1167	8280	9447
FUMA	IndSig	ALL	RvsL	10	44057894	rs268325	chr10:44057894:C:A	10:44057894	10:44553342	0.316405	0.683595	C	A	36098.7	0.316405	0.983669	0.183229	0.0198968	1.2 (1.16-1.25)	459.434	2434.3	1.64617e-20	1.25624e-20	TRUE	0.351962	0.311721	6640	50405	57045
FUMA	IndSig	ALL	RvsL	10	44061082	rs75875295	chr10:44061082:T:A	10:44061082	10:44556530	0.059814	0.940186	T	A	6824.18	0.059814	0.986599	0.210518	0.0380761	1.23 (1.15-1.33)	143.293	634.343	1.61143e-08	1.27514e-08	TRUE	0.0711853	0.058316	6640	50405	57045
FUMA	IndSig	ALL	RvsL	10	44062861	rs2804029	chr10:44062861:T:C	10:44062861	10:44558309	0.4373	0.4373	T	C	64198.4	0.5627	0.984096	0.153229	0.0197404	1.17 (1.12-1.21)	401.269	2610.9	4.17245e-15	4.05926e-15	TRUE	0.595729	0.558349	6640	50405	57045
FUMA	Lead	ALL	RvsLM	10	44071734	rs61856555	chr10:44071734:A:G	10:44071734	10:44567182	0.0971812	0.902819	A	G	11864.5	0.0971812	0.990201	0.167213	0.025131	1.18 (1.13-1.24)	261.062	1481.12	1.42967e-11	1.17361e-11	TRUE	0.110439	0.0943831	10638	50405	61043
FUMA	IndSig	ALL	RvsLM	10	44071734	rs61856555	chr10:44071734:A:G	10:44071734	10:44567182	0.0971812	0.902819	A	G	11864.5	0.0971812	0.990201	0.167213	0.025131	1.18 (1.13-1.24)	261.062	1481.12	1.42967e-11	1.17361e-11	TRUE	0.110439	0.0943831	10638	50405	61043
FUMA	Lead	EUR	RvsL	10	44071973	rs268287	chr10:44071973:G:A	10:44071973	10:44567421	0.188103	0.811897	G	A	16010.2	0.188103	0.985283	0.157832	0.0274521	1.17 (1.11-1.24)	210.115	1275.46	4.47866e-09	4.02102e-09	TRUE	0.210044	0.185219	4944	37613	42557
FUMA	IndSig	EUR	RvsL	10	44071973	rs268287	chr10:44071973:G:A	10:44071973	10:44567421	0.188103	0.811897	G	A	16010.2	0.188103	0.985283	0.157832	0.0274521	1.17 (1.11-1.24)	210.115	1275.46	4.47866e-09	4.02102e-09	TRUE	0.210044	0.185219	4944	37613	42557
FUMA	IndSig	EUR	RvsLM	10	44071973	rs268287	chr10:44071973:G:A	10:44071973	10:44567421	0.188949	0.811051	G	A	17126.7	0.188949	0.985309	0.140126	0.0226942	1.15 (1.1-1.2)	272.095	1867.92	3.31734e-10	3.06059e-10	TRUE	0.20715	0.185219	7708	37613	45321
FUMA	IndSig	ALL	RvsL	10	44076955	rs189723	chr10:44076955:C:T	10:44076955	10:44572403	0.184444	0.815556	C	T	21043.2	0.184444	0.98484	0.159076	0.0239308	1.17 (1.12-1.23)	276.298	1662.09	1.49203e-11	1.22522e-11	TRUE	0.204596	0.181789	6640	50405	57045
FUMA	IndSig	ALL	RvsLM	10	44076955	rs189723	chr10:44076955:C:T	10:44076955	10:44572403	0.185334	0.814666	C	T	22626.7	0.185334	0.984854	0.147939	0.01952	1.16 (1.12-1.2)	382.93	2476.9	1.74324e-14	1.42345e-14	TRUE	0.202131	0.181789	10638	50405	61043
FUMA	IndSig	ALL	RvsL	10	44087579	rs2818912	chr10:44087579:C:T	10:44087579	10:44583027	0.38706	0.61294	C	T	44159.7	0.38706	0.985769	0.165907	0.0195901	1.18 (1.14-1.23)	432.196	2550.19	1.23806e-17	1.14398e-17	TRUE	0.422798	0.382353	6640	50405	57045
FUMA	IndSig	ALL	RvsLM	10	44087579	rs2818912	chr10:44087579:C:T	10:44087579	10:44583027	0.38952	0.61048	C	T	47554.9	0.38952	0.985803	0.149248	0.0159829	1.16 (1.13-1.2)	580.196	3796.43	4.91024e-21	4.66625e-21	TRUE	0.423479	0.382353	10638	50405	61043
FUMA	IndSig	EUR	RvsLM	10	44087579	rs2818912	chr10:44087579:C:T	10:44087579	10:44583027	0.336916	0.663084	C	T	30538.8	0.336916	0.985442	0.158186	0.0187613	1.17 (1.13-1.22)	446.338	2743.22	1.70643e-17	1.57049e-17	TRUE	0.366736	0.330805	7708	37613	45321
FUMA	Lead	EUR	RvsLCo	10	44088105	rs11238839	chr10:44088105:G:A	10:44088105	10:44583553	0.0935067	0.906493	G	A	8475.63	0.0935067	0.996043	0.172046	0.0298355	1.19 (1.12-1.26)	191.518	1052.68	4.04679e-09	3.57247e-09	TRUE	0.106114	0.0909231	7708	37613	45321
FUMA	IndSig	EUR	RvsLM	10	44088105	rs11238839	chr10:44088105:G:A	10:44088105	10:44583553	0.0935067	0.906493	G	A	8475.63	0.0935067	0.996043	0.172046	0.0298355	1.19 (1.12-1.26)	191.518	1052.68	4.04679e-09	3.57247e-09	TRUE	0.106114	0.0909231	7708	37613	45321
FUMA	IndSig	ALL	RvsL	10	44091210	rs61855684	chr10:44091210:T:C	10:44091210	10:44586658	0.0323917	0.967608	T	C	3695.56	0.0323917	0.969862	0.269118	0.050117	1.31 (1.19-1.44)	103.146	344.292	3.94118e-08	2.71475e-08	TRUE	0.0401854	0.031365	6640	50405	57045
FUMA	IndSig	ALL	RvsLM	10	44091210	rs61855684	chr10:44091210:T:C	10:44091210	10:44586658	0.0326736	0.967326	T	C	3988.98	0.0326736	0.96982	0.244064	0.0415004	1.28 (1.18-1.38)	136.751	511.822	2.0388e-09	1.49757e-09	TRUE	0.038874	0.031365	10638	50405	61043
FUMA	IndSig	ALL	RvsL	10	44092625	rs61855686	chr10:44092625:G:T	10:44092625	10:44588073	0.0959365	0.904064	G	T	10945.4	0.0959365	0.995562	0.189672	0.0306116	1.21 (1.14-1.28)	199.617	989.162	2.8941e-10	2.19664e-10	TRUE	0.111586	0.0938749	6640	50405	57045
FUMA	IndSig	ALL	RvsLM	10	44103565	rs2802490	chr10:44103565:G:A	10:44103565	10:44599013	0.446437	0.446437	G	A	67582.2	0.553563	0.985113	0.128629	0.0162534	1.14 (1.1-1.17)	490.346	3756.27	1.24684e-15	1.2379e-15	TRUE	0.584628	0.547006	10638	50405	61043
FUMA	IndSig	ALL	RvsL	10	44109893	rs7312234	chr10:44109893:A:C	10:44109893	10:44605341	0.042381	0.957619	A	C	4835.24	0.042381	0.973875	0.318163	0.0435061	1.37 (1.26-1.5)	161.225	452.146	1.30554e-13	3.39801e-14	TRUE	0.0552903	0.0406804	6640	50405	57045
FUMA	IndSig	EUR	RvsL	10	44109893	rs7312234	chr10:44109893:A:C	10:44109893	10:44605341	0.0376778	0.962322	A	C	3206.91	0.0376778	0.970706	0.303675	0.0536985	1.35 (1.22-1.51)	101.379	298.595	7.78364e-09	4.44158e-09	TRUE	0.0479504	0.0363276	4944	37613	42557
FUMA	IndSig	ALL	RvsLM	10	44109893	rs7312234	chr10:44109893:A:C	10:44109893	10:44605341	0.0429092	0.957091	A	C	5238.62	0.0429092	0.973975	0.267675	0.035944	1.31 (1.22-1.4)	199.581	682.416	4.77451e-14	2.17199e-14	TRUE	0.05347	0.0406804	10638	50405	61043
SUSIEx	N/A	EUR	RvsLM	10	44136814	rs268274	chr10:44136814:T:C	10:44136814	10:44632262	0.193922	0.806078	T	C	17577.4	0.193922	0.999429	0.180525	0.0220292	1.2 (1.15-1.25)	366.433	1936.89	1.26e-16	8.35e-17	TRUE	0.218046	0.188978	7708	37613	45321
SUSIEx	N/A	AFR	RvsLM	10	44136814	rs268274	chr10:44136814:T:C	10:44136814	10:44632262	0.212872	0.787128	T	C	4393.67	0.212872	0.999167	0.26182	0.042045	1.3 (1.2-1.41)	148.951	546.927	2.38e-10	1.9e-10	TRUE	0.24974	0.203788	2040	8280	10320
FUMA	IndSig	ALL	RvsL	10	44136814	rs268274	chr10:44136814:T:C	10:44136814	10:44632262	0.198815	0.801185	T	C	22682.7	0.198815	0.99937	0.198265	0.0227171	1.22 (1.17-1.27)	378.645	1812.67	1.30079e-18	5.92201e-19	TRUE	0.227791	0.194997	6640	50405	57045
FUMA	IndSig	AFR	RvsLM	10	44136814	rs268274	chr10:44136814:T:C	10:44136814	10:44632262	0.212872	0.787128	T	C	4393.67	0.212872	0.999167	0.26182	0.042045	1.3 (1.2-1.41)	148.951	546.927	2.37543e-10	1.90127e-10	TRUE	0.24974	0.203788	2040	8280	10320
FUMA	IndSig	ALL	RvsLM	10	44136814	rs268274	chr10:44136814:T:C	10:44136814	10:44632262	0.200294	0.799706	T	C	24453.1	0.200294	0.999369	0.181852	0.0185797	1.2 (1.16-1.24)	516.57	2705.76	6.35843e-23	3.05761e-23	TRUE	0.22539	0.194997	10638	50405	61043
FUMA	IndSig	EUR	RvsLM	10	44136814	rs268274	chr10:44136814:T:C	10:44136814	10:44632262	0.193922	0.806078	T	C	17577.4	0.193922	0.999429	0.180525	0.0220292	1.2 (1.15-1.25)	366.433	1936.89	1.25501e-16	8.35406e-17	TRUE	0.218046	0.188978	7708	37613	45321
FUMA	IndSig	EUR	RvsL	10	44138318	rs7901877	chr10:44138318:G:C	10:44138318	10:44633766	0.191554	0.808446	G	C	16303.9	0.191554	0.996582	0.181344	0.0267608	1.2 (1.14-1.26)	250.482	1311.9	6.15786e-12	4.66089e-12	TRUE	0.21719	0.188185	4944	37613	42557
FUMA	IndSig	ALL	RvsL	10	44138949	rs4948611	chr10:44138949:G:A	10:44138949	10:44634397	0.473996	0.473996	G	A	60011.8	0.526004	0.989162	0.112137	0.0193571	1.12 (1.08-1.16)	309.619	2745.12	3.45522e-09	3.43262e-09	TRUE	0.550858	0.52273	6640	50405	57045
FUMA	IndSig	ALL	RvsLM	10	44138949	rs4948611	chr10:44138949:G:A	10:44138949	10:44634397	0.47166	0.47166	G	A	64503	0.52834	0.989172	0.116286	0.0156548	1.12 (1.09-1.16)	479.728	4069.66	5.50528e-14	5.47942e-14	TRUE	0.554924	0.52273	10638	50405	61043
FUMA	IndSig	EUR	RvsLM	10	44143048	rs61855695	chr10:44143048:G:T	10:44143048	10:44638496	0.0262621	0.973738	G	T	2380.45	0.0262621	0.97744	0.322121	0.0526777	1.38 (1.24-1.53)	111.455	310.637	4.83002e-10	2.55307e-10	TRUE	0.033546	0.0247694	7708	37613	45321
FUMA	Lead	ALL	RvsLM	10	44147750	rs142539486	chr10:44147750:G:T	10:44147750	10:44643198	0.11041	0.88959	G	T	13479.5	0.11041	0.988504	0.22688	0.0235513	1.25 (1.2-1.31)	396.798	1631.16	2.88782e-22	8.80945e-23	TRUE	0.129433	0.106395	10638	50405	61043
FUMA	IndSig	ALL	RvsL	10	44147750	rs142539486	chr10:44147750:G:T	10:44147750	10:44643198	0.109238	0.890762	G	T	12462.9	0.109238	0.988517	0.242462	0.0287734	1.27 (1.2-1.35)	285.134	1088.63	1.77955e-17	5.52922e-18	TRUE	0.130813	0.106395	6640	50405	57045
FUMA	IndSig	EUR	RvsL	10	44147750	rs142539486	chr10:44147750:G:T	10:44147750	10:44643198	0.103472	0.896528	G	T	8806.89	0.103472	0.988763	0.258424	0.0339235	1.29 (1.21-1.38)	218.23	777.088	1.28963e-14	4.93658e-15	TRUE	0.125879	0.100526	4944	37613	42557
FUMA	IndSig	AFR	RvsLM	10	44147750	rs142539486	chr10:44147750:G:T	10:44147750	10:44643198	0.113909	0.886091	G	T	2351.09	0.113909	0.988336	0.290317	0.0536349	1.34 (1.2-1.49)	100.632	326.347	3.10181e-08	2.53961e-08	TRUE	0.13884	0.107767	2040	8280	10320
FUMA	IndSig	ALL	RvsLM	10	44147750	rs142539486	chr10:44147750:G:T	10:44147750	10:44643198	0.11041	0.88959	G	T	13479.5	0.11041	0.988504	0.22688	0.0235513	1.25 (1.2-1.31)	396.798	1631.16	2.88782e-22	8.80945e-23	TRUE	0.129433	0.106395	10638	50405	61043
FUMA	IndSig	EUR	RvsLM	10	44147750	rs142539486	chr10:44147750:G:T	10:44147750	10:44643198	0.104578	0.895422	G	T	9479.16	0.104578	0.988772	0.243748	0.0281529	1.28 (1.21-1.35)	299.114	1142.86	2.40044e-18	8.91936e-19	TRUE	0.124348	0.100526	7708	37613	45321
FUMA	IndSig	ALL	RvsLM	10	44149244	rs191599060	chr10:44149244:C:T	10:44149244	10:44644692	0.0217776	0.978222	C	T	2658.74	0.0217776	0.968758	0.295826	0.0504641	1.34 (1.22-1.48)	112.028	342.943	2.28509e-09	1.45339e-09	TRUE	0.0267388	0.0207306	10638	50405	61043
FUMA	IndSig	EUR	RvsLM	10	44162716	rs10899995	chr10:44162716:G:A	10:44162716	10:44658164	0.487725	0.512275	G	A	44208.4	0.487725	0.991864	0.117847	0.0180787	1.13 (1.09-1.17)	367.185	3074.32	3.54958e-11	3.53585e-11	TRUE	0.512204	0.482708	7708	37613	45321
FUMA	IndSig	ALL	RvsL	10	44163628	rs61855737	chr10:44163628:C:T	10:44163628	10:44659076	0.225611	0.774389	C	T	25739.9	0.225611	0.990115	0.16619	0.0220824	1.18 (1.13-1.23)	337.84	1946.76	2.61829e-14	1.90446e-14	TRUE	0.250488	0.222333	6640	50405	57045
FUMA	IndSig	ALL	RvsLM	10	44163628	rs61855737	chr10:44163628:C:T	10:44163628	10:44659076	0.226948	0.773052	C	T	27707.2	0.226948	0.990122	0.153249	0.0180167	1.17 (1.13-1.21)	464.724	2905.71	9.0058e-18	6.62479e-18	TRUE	0.248814	0.222333	10638	50405	61043
FUMA	IndSig	AFR	RvsL	10	44170698	rs12359898	chr10:44170698:C:T	10:44170698	10:44666146	0.2105	0.7895	C	T	3977.19	0.2105	0.987054	0.318426	0.0530348	1.37 (1.24-1.53)	113.21	334.736	9.62074e-10	6.10284e-10	TRUE	0.259494	0.203595	1167	8280	9447
FUMA	IndSig	EUR	RvsLM	10	44171131	rs2804040	chr10:44171131:C:A	10:44171131	10:44666579	0.35243	0.64757	C	A	31945	0.35243	0.979292	0.114763	0.0189247	1.12 (1.08-1.16)	324.509	2760.59	6.63206e-10	6.56384e-10	TRUE	0.374204	0.347968	7708	37613	45321
FUMA	IndSig	AFR	RvsL	10	44171817	rs11238888	chr10:44171817:T:A	10:44171817	10:44667265	0.30603	0.69397	T	A	5782.13	0.30603	0.982985	0.274706	0.0480933	1.32 (1.2-1.45)	120.52	424.99	5.58494e-09	5.03088e-09	TRUE	0.360233	0.29839	1167	8280	9447
FUMA	IndSig	ALL	RvsL	10	44171817	rs11238888	chr10:44171817:T:A	10:44171817	10:44667265	0.167577	0.832423	T	A	19118.8	0.167577	0.982585	0.205565	0.025021	1.23 (1.17-1.29)	323.714	1492.51	1.05475e-16	5.32873e-17	TRUE	0.193125	0.164211	6640	50405	57045
FUMA	IndSig	AFR	RvsLM	10	44171817	rs11238888	chr10:44171817:T:A	10:44171817	10:44667265	0.308591	0.691409	T	A	6369.31	0.308591	0.982944	0.232217	0.0382811	1.26 (1.17-1.36)	161.227	679.835	6.55215e-10	6.26837e-10	TRUE	0.349993	0.29839	2040	8280	10320
FUMA	IndSig	ALL	RvsLM	10	44171817	rs11238888	chr10:44171817:T:A	10:44171817	10:44667265	0.169459	0.830541	T	A	20688.6	0.169459	0.982664	0.188577	0.0203527	1.21 (1.16-1.26)	446.266	2250.73	9.71132e-21	5.12568e-21	TRUE	0.194325	0.164211	10638	50405	61043
FUMA	IndSig	ALL	RvsL	10	44171978	rs7092358	chr10:44171978:G:C	10:44171978	10:44667426	0.291191	0.708809	G	C	33222	0.291191	0.977266	0.146323	0.0208998	1.16 (1.11-1.21)	334.601	2216.34	1.26927e-12	1.18283e-12	TRUE	0.317395	0.287739	6640	50405	57045
FUMA	IndSig	AFR	RvsLM	10	44171978	rs7092358	chr10:44171978:G:C	10:44171978	10:44667426	0.435054	0.564946	G	C	8979.51	0.435054	0.981186	0.196043	0.0363001	1.22 (1.13-1.31)	155.02	787.446	3.32062e-08	3.30791e-08	TRUE	0.474895	0.425238	2040	8280	10320
FUMA	IndSig	ALL	RvsLM	10	44171978	rs7092358	chr10:44171978:G:C	10:44171978	10:44667426	0.293198	0.706802	G	C	35795.3	0.293198	0.977438	0.136583	0.0169897	1.15 (1.11-1.19)	468.321	3316.9	4.52222e-16	4.23593e-16	TRUE	0.319062	0.287739	10638	50405	61043
FUMA	IndSig	ALL	RvsL	10	44173778	rs11238890	chr10:44173778:A:T	10:44173778	10:44667426	0.098747	0.901253	A	T	11266	0.098747	0.995176	0.307525	0.0294424	1.36 (1.28-1.44)	342.933	1009.79	7.72453e-26	3.76302e-27	TRUE	0.125215	0.0952603	6640	50405	57045
FUMA	IndSig	ALL	RvsLM	10	44173778	rs11238890	chr10:44173778:A:T	10:44173778	10:44667426	0.100245	0.899755	A	T	12238.5	0.100245	0.995206	0.291767	0.024146	1.34 (1.28-1.4)	483.574	1521.49	6.45757e-34	2.7013e-35	TRUE	0.123863	0.0952603	10638	50405	61043
FUMA	IndSig	ALL	RvsLM	10	44175580	rs72786842	chr10:44175580:G:A	10:44175580	10:44671028	0.0183162	0.981684	G	A	2236.15	0.0183162	0.973448	0.360171	0.0538019	1.43 (1.29-1.59)	118.566	291.631	1.08277e-11	3.84005e-12	TRUE	0.0236398	0.0171926	10638	50405	61043
FUMA	IndSig	EUR	RvsLM	10	44176267	rs2624676	chr10:44176267:C:A	10:44176267	10:44671715	0.232423	0.767577	C	A	21067.3	0.232423	0.982047	0.118105	0.0211162	1.13 (1.08-1.17)	267.171	2183.14	1.11527e-08	1.0775e-08	TRUE	0.2501	0.228801	7708	37613	45321
FUMA	IndSig	AFR	RvsL	10	44182792	rs2624682	chr10:44182792:C:T	10:44182792	10:44678240	0.411715	0.411715	C	T	11115.1	0.588285	0.987935	0.303843	0.0503605	1.36 (1.23-1.5)	128.082	432.971	8.02885e-10	7.48809e-10	TRUE	0.649969	0.579591	1167	8280	9447
FUMA	IndSig	AFR	RvsLM	10	44185143	rs2246891	chr10:44185143:A:G	10:44185143	10:44680591	0.41042	0.41042	A	G	12168.9	0.58958	0.987923	0.218054	0.0393776	1.24 (1.15-1.34)	149.169	694.762	1.53399e-08	1.52014e-08	TRUE	0.631475	0.579257	2040	8280	10320
FUMA	IndSig	ALL	RvsL	10	44186143	rs60685600	chr10:44186143:A:G	10:44186143	10:44681591	0.229737	0.770263	A	G	26210.7	0.229737	0.996025	0.227247	0.0225992	1.26 (1.2-1.31)	441.226	1851.07	4.34186e-24	1.11991e-24	TRUE	0.266315	0.224919	6640	50405	57045
FUMA	IndSig	AFR	RvsL	10	44186632	rs1509931	chr10:44186632:C:T	10:44186632	10:44682080	0.46077	0.53923	C	T	8705.8	0.46077	0.994917	0.281712	0.0474086	1.33 (1.21-1.45)	130.549	463.945	1.40599e-09	1.3531e-09	TRUE	0.522476	0.452074	1167	8280	9447
FUMA	IndSig	AFR	RvsLM	10	44186632	rs1509931	chr10:44186632:C:T	10:44186632	10:44682080	0.463347	0.536653	C	T	9563.48	0.463347	0.994926	0.226772	0.0373967	1.25 (1.17-1.35)	168.333	743.147	6.6413e-10	6.61866e-10	TRUE	0.509104	0.452074	2040	8280	10320
FUMA	IndSig	ALL	RvsLM	10	44186632	rs1509931	chr10:44186632:C:T	10:44186632	10:44682080	0.184855	0.815145	C	T	22568.2	0.184855	0.996393	0.237158	0.0203428	1.27 (1.22-1.32)	564.141	2261.02	1.04385e-31	1.81846e-32	TRUE	0.219469	0.17755	10638	50405	61043
FUMA	IndSig	ALL	RvsL	10	44186774	rs1509930	chr10:44186774:G:A	10:44186774	10:44682222	0.338211	0.661789	G	A	38586.5	0.338211	0.990048	0.116716	0.0200958	1.12 (1.08-1.17)	293.117	2446.74	3.16124e-09	3.1079e-09	TRUE	0.362295	0.335038	6640	50405	57045
FUMA	IndSig	ALL	RvsLM	10	44187525	rs1482472/rs38674325	chr10:44187525:T:C	10:44187525	10:44682973	0.417426	0.582574	T	C	50961.8	0.417426	0.988943	0.101353	0.015932	1.11 (1.07-1.14)	403.555	3892.95	9.98159e-11	9.93688e-11	TRUE	0.442805	0.412069	10638	50405	61043
FUMA	IndSig	ALL	RvsL	10	44192632	rs11238908	chr10:44192632:T:G	10:44192632	10:44688080	0.122721	0.877279	T	G	14001.2	0.122721	0.995976	0.255065	0.0274065	1.29 (1.22-1.36)	330.851	1200.23	6.59258e-21	1.29765e-21	TRUE	0.148044	0.119385	6640	50405	57045
FUMA	Lead	ALL	RvsL	10	44192680	rs61855759	chr10:44192680:G:A	10:44192680	10:44688128	0.0377757	0.962224	G	A	4309.84	0.0377757	0.984214	0.307624	0.0457334	1.36 (1.24-1.49)	141.127	409.522	8.69093e-12	3.08468e-12	TRUE	0.0487594	0.0363288	6640	50405	57045
FUMA	IndSig	ALL	RvsL	10	44192680	rs61855759	chr10:44192680:G:A	10:44192680	10:44688128	0.0377757	0.962224	G	A	4309.84	0.0377757	0.984214	0.307624	0.0457334	1.36 (1.24-1.49)	141.127	409.522	8.69093e-12	3.08468e-12	TRUE	0.0487594	0.0363288	6640	50405	57045
FUMA	IndSig	EUR	RvsL	10	44192680	rs61855759	chr10:44192680:G:A	10:44192680	10:44688128	0.0385747	0.961425	G	A	3283.25	0.0385747	0.984331	0.323318	0.0523936	1.38 (1.25-1.53)	113.047	310.851	3.39429e-10	1.43791e-10	TRUE	0.0500845	0.0370619	4944	37613	42557
FUMA	IndSig	ALL	RvsLM	10	44192680	rs61855759	chr10:44192680:G:A	10:44192680	10:44688128	0.0382581	0.961742	G	A	4670.78	0.0382581	0.984303	0.275631	0.0378391	1.32 (1.22-1.42)	185.678	615.363	1.61686e-13	7.15256e-14	TRUE	0.0473994	0.0363288	10638	50405	61043
FUMA	IndSig	EUR	RvsLM	10	44192680	rs61855759	chr10:44192680:G:A	10:44192680	10:44688128	0.0390078	0.960992	G	A	3535.75	0.0390078	0.984284	0.286705	0.0438886	1.33 (1.22-1.45)	144.02	458.388	3.23236e-11	1.73473e-11	TRUE	0.0485037	0.0370619	7708	37613	45321
FUMA	IndSig	ALL	RvsLM	10	44193076	rs10899998	chr10:44193076:G:C	10:44193076	10:44688524	0.124263	0.875737	G	C	15170.7	0.124263	0.996066	0.233702	0.0223549	1.26 (1.21-1.32)	454.516	1817.41	7.00988e-26	1.53949e-26	TRUE	0.147439	0.119371	10638	50405	61043
FUMA	IndSig	ALL	RvsL	10	44193752	rs112609292	chr10:44193752:C:T	10:44193752	10:44689200	0.0261374	0.973863	C	T	2982.02	0.0261374	0.983208	0.309812	0.0548074	1.36 (1.22-1.52)	98.6612	282.319	7.8953e-09	4.30904e-09	TRUE	0.0335084	0.0251664	6640	50405	57045
FUMA	IndSig	ALL	RvsLM	10	44193752	rs112609292	chr10:44193752:C:T	10:44193752	10:44689200	0.0263291	0.973671	C	T	3214.42	0.0263291	0.983175	0.274261	0.0456692	1.32 (1.2-1.44)	126.412	417.597	9.54425e-10	6.17078e-10	TRUE	0.0318381	0.0251664	10638	50405	61043
FUMA	Lead	ALL	RvsLM	10	44194082	rs1482472/rs38674325	chr10:44194082:C:G	10:44194082	10:44689530	0.0291443	0.970856	C	G	3558.11	0.0291443	0.995271	0.294581	0.0445672	1.34 (1.23-1.47)	145.387	460.695	1.92393e-11	1.25618e-11	TRUE	0.0397152	0.0269133	10638	50405	61043
FUMA	IndSig	AFR	RvsL	10	44194082	rs183434775	chr10:44194082:C:G	10:44194082	10:44689530	0.153017	0.846983	C	G	2891.11	0.153017	0.994672	0.34029	0.0592747	1.41 (1.25-1.58)	96.0197	261.552	4.70869e-09	2.89941e-09	TRUE	0.19646	0.146894	1167	8280	9447
FUMA	IndSig	AFR	RvsLM	10	44194082	rs183434775	chr10:44194082:C:G	10:44194082	10:44689530	0.154143	0.845857	C	G	3181.52	0.154143	0.994788	0.254772	0.047794	1.29 (1.17-1.42)	112.508	421.981	4.89398e-08	4.32729e-08	TRUE	0.183566	0.146894	2040	8280	10320
FUMA	IndSig	ALL	RvsL	10	44196095	rs1704231	chr10:44196095:C:T	10:44196095	10:44691543	0.142757	0.857243	C	T	16287.2	0.142757	0.995951	0.196396	0.0263407	1.22 (1.16-1.28)	278.274	1337.03	4.45974e-14	2.73454e-14	TRUE	0.166249	0.139663	6640	50405	57045
FUMA	IndSig	ALL	RvsLM	10	44196095	rs1704231	chr10:44196095:C:T	10:44196095	10:44691543	0.144837	0.855163	C	T	17682.5	0.144837	0.995997	0.194397	0.0214306	1.21 (1.16-1.27)	414.514	2021.79	5.89771e-20	3.00625e-20	TRUE	0.169353	0.139663	10638	50405	61043
FUMA	IndSig	ALL	RvsLM	10	44203976	rs72788735	chr10:44203976:T:C	10:44203976	10:44699424	0.0223402	0.97766	T	C	2727.42	0.0223402	0.979338	0.325732	0.0486934	1.39 (1.26-1.52)	131.2	360.028	1.12008e-11	4.6931e-12	TRUE	0.0284356	0.0210537	10638	50405	61043
FUMA	IndSig	EUR	RvsLM	10	44203976	rs72788735	chr10:44203976:T:C	10:44203976	10:44699424	0.0252326	0.974767	T	C	2287.13	0.0252326	0.980431	0.344083	0.0535811	1.41 (1.27-1.57)	115.234	300.266	6.73715e-11	2.92891e-11	TRUE	0.032866	0.0236683	7708	37613	45321
FUMA	IndSig	ALL	RvsL	10	44204462	rs11238921	chr10:44204462:G:T	10:44204462	10:44699910	0.343252	0.656748	G	T	39161.6	0.343252	0.993609	0.12436	0.0196496	1.13 (1.09-1.18)	324.53	2540.29	1.23449e-10	1.20325e-10	TRUE	0.369185	0.339836	6640	50405	57045
FUMA	IndSig	ALL	RvsLM	10	44204462	rs11238921	chr10:44204462:G:T	10:44204462	10:44699910	0.344319	0.655681	G	T	42036.5	0.344319	0.993598	0.106759	0.0160396	1.11 (1.08-1.15)	415.341	3776.06	1.40753e-11	1.38911e-11	TRUE	0.36556	0.339836	10638	50405	61043
FUMA	IndSig	ALL	RvsL	10	44210068	rs906943	chr10:44210068:A:G	10:44210068	10:44705516	0.169866	0.830134	A	G	19380.1	0.169866	0.994896	0.220137	0.0241407	1.25 (1.19-1.31)	370.347	1581.49	3.79377e-20	1.2464e-20	TRUE	0.199707	0.165935	6640	50405	57045
FUMA	IndSig	EUR	RvsL	10	44210068	rs906943	chr10:44210068:A:G	10:44210068	10:44705516	0.153941	0.846059	A	G	13102.5	0.153941	0.996521	0.25545	0.0286531	1.29 (1.22-1.37)	303.954	1105.39	2.43334e-19	6.12037e-20	TRUE	0.185224	0.149829	4944	37613	42557
FUMA	IndSig	ALL	RvsLM	10	44210068	rs906943	chr10:44210068:A:G	10:44210068	10:44705516	0.171822	0.828178	A	G	20977.1	0.171822	0.99484	0.207956	0.0197245	1.23 (1.18-1.28)	523.058	2381.59	2.73579e-26	8.37366e-27	TRUE	0.199715	0.165935	10638	50405	61043
FUMA	IndSig	EUR	RvsLM	10	44210068	rs906943	chr10:44210068:A:G	10:44210068	10:44705516	0.155758	0.844242	A	G	14118.2	0.155758	0.996411	0.251827	0.0237485	1.29 (1.23-1.35)	436.927	1628.57	1.42891e-26	2.56557e-27	TRUE	0.184691	0.149829	7708	37613	45321
FUMA	IndSig	ALL	RvsL	10	44212150	rs1482473	chr10:44212150:G:C	10:44212150	10:44707598	0.17922	0.82078	G	C	20447.2	0.17922	0.995099	0.202863	0.0237267	1.22 (1.17-1.28)	353.839	1646.83	6.1554e-18	2.79979e-18	TRUE	0.206691	0.175601	6640	50405	57045
FUMA	IndSig	ALL	RvsLM	10	44212150	rs1482473	chr10:44212150:G:C	10:44212150	10:44707598	0.181066	0.818934	G	C	22105.6	0.181066	0.995046	0.191259	0.0193552	1.21 (1.17-1.26)	499.907	2482.06	2.5032e-23	1.07821e-23	TRUE	0.206957	0.175601	10638	50405	61043
FUMA	Lead	ALL	RvsL	10	44220285	rs61857481	chr10:44220285:A:C	10:44220285	10:44715733	0.00972205	0.990278	A	C	1109.19	0.00972205	0.953331	0.490733	0.0868201	1.63 (1.38-1.94)	61.2089	104.204	7.91554e-09	2.02044e-09	TRUE	0.0143518	0.00911215	6640	50405	57045
FUMA	IndSig	ALL	RvsL	10	44220285	rs61857481	chr10:44220285:A:C	10:44220285	10:44715733	0.00972205	0.990278	A	C	1109.19	0.00972205	0.953331	0.490733	0.0868201	1.63 (1.38-1.94)	61.2089	104.204	7.91554e-09	2.02044e-09	TRUE	0.0143518	0.00911215	6640	50405	57045
FUMA	IndSig	ALL	RvsL	10	44239462	rs647854	chr10:44239462:C:A	10:44239462	10:44734910	0.356293	0.643707	C	A	40649.4	0.356293	0.993283	0.139147	0.0195093	1.15 (1.11-1.19)	366.508	2567.62	4.93368e-13	4.72454e-13	TRUE	0.385191	0.352486	6640	50405	57045
FUMA	IndSig	EUR	RvsL	10	44239462	rs647854	chr10:44239462:C:A	10:44239462	10:44734910	0.333776	0.666224	C	A	28409	0.333776	0.993485	0.132123	0.0228753	1.14 (1.09-1.19)	255.704	1881.36	3.82958e-09	3.74125e-09	TRUE	0.35999	0.330331	4944	37613	42557
FUMA	IndSig	ALL	RvsLM	10	44239462	rs647854	chr10:44239462:C:A	10:44239462	10:44734910	0.357874	0.642126	C	A	43691.4	0.357874	0.993281	0.122923	0.0158983	1.13 (1.1-1.17)	483.917	3826.56	5.30144e-15	5.16298e-15	TRUE	0.383402	0.352486	10638	50405	61043
FUMA	IndSig	EUR	RvsLM	10	44239462	rs647854	chr10:44239462:C:A	10:44239462	10:44734910	0.335029	0.664971	C	A	30367.7	0.335029	0.993475	0.123329	0.0188727	1.13 (1.09-1.17)	348.158	2748.74	3.18461e-11	3.12348e-11	TRUE	0.357953	0.330331	7708	37613	45321
SUSIEx	N/A	EUR	RvsLM	10	44243240	rs583489	chr10:44243240:C:G	10:44243240	10:44738688	0.105191	0.894809	C	G	9534.75	0.105191	0.995199	0.30175	0.0277156	1.35 (1.28-1.43)	381.12	1161.66	6.62e-28	4.99e-29	TRUE	0.130392	0.100027	7708	37613	45321
SUSIEx	N/A	AFR	RvsLM	10	44243240	rs583489	chr10:44243240:C:G	10:44243240	10:44738688	0.407339	0.592661	C	G	8407.48	0.407339	0.993336	0.207691	0.0372197	1.23 (1.14-1.32)	155.474	743.853	1.2e-08	1.19e-08	TRUE	0.448742	0.397138	2040	8280	10320
FUMA	IndSig	ALL	RvsLM	10	44247463	rs621168	chr10:44247463:A:G	10:44247463	10:44742911	0.164248	0.835752	A	G	20052.3	0.164248	0.994669	0.263129	0.0208802	1.3 (1.25-1.36)	591.633	2118.19	1.03169e-36	8.0695e-38	TRUE	0.199034	0.156906	10638	50405	61043
FUMA	Lead	ALL	RvsL	10	44248320	rs617035	chr10:44248320:A:C	10:44248320	10:44743768	0.162411	0.837589	A	C	18529.5	0.162411	0.99478	0.280253	0.0256967	1.32 (1.26-1.39)	417.631	1392.93	5.38553e-28	4.56614e-29	TRUE	0.196944	0.157862	6640	50405	57045
FUMA	IndSig	ALL	RvsL	10	44248320	rs617035	chr10:44248320:A:C	10:44248320	10:44743768	0.162411	0.837589	A	C	18529.5	0.162411	0.99478	0.280253	0.0256967	1.32 (1.26-1.39)	417.631	1392.93	5.38553e-28	4.56614e-29	TRUE	0.196944	0.157862	6640	50405	57045
FUMA	Top lead	EUR	RvsLCo	10	44249867	rs589655	chr10:44249867:C:G	10:44249867	10:44745315	0.100469	0.899531	C	G	9106.69	0.100469	0.994727	0.314394	0.0282415	1.37 (1.3-1.45)	382.23	1114.74	4.37e-29	2.4e-30	TRUE	0.12573	0.095292	7708	37613	45321
FUMA	Lead	EUR	RvsLCo	10	44249867	rs589655	chr10:44249867:C:G	10:44249867	10:44745315	0.100469	0.899531	C	G	9106.69	0.100469	0.994727	0.314394	0.0282415	1.37 (1.3-1.45)	382.23	1114.74	4.3661e-29	2.39963e-30	TRUE	0.12573	0.095292	7708	37613	45321
FUMA	IndSig	EUR	RvsLM	10	44249867	rs589655	chr10:44249867:C:G	10:44249867	10:44745315	0.100469	0.899531	C	G	9106.69	0.100469	0.994727	0.314394	0.0282415	1.37 (1.3-1.45)	382.23	1114.74	4.3661e-29	2.39963e-30	TRUE	0.12573	0.095292	7708	37613	45321
FUMA	Top lead	AFR	RvsL	10	44254945	rs2576354	chr10:44254945:G:A	10:44254945	10:44750393	0.259267	0.740733	G	A	4898.58	0.259267	0.992023	0.317397	0.0497961	1.37 (1.25-1.51)	129.053	387.675	9.21e-11	5.58e-11	TRUE	0.316797	0.251158	1167	8280	9447
FUMA	Top lead	AFR	RvsLM	10	44254945	rs2576354	chr10:44254945:G:A	10:44254945	10:44750393	0.261795	0.738205	G	A	5403.46	0.261795	0.992078	0.265529	0.0397313	1.3 (1.21-1.41)	169.897	620.326	1.17e-11	9.01e-12	TRUE	0.30497	0.251158	2040	8280	10320
FUMA	Lead	AFR	RvsL	10	44254945	rs2576354	chr10:44254945:G:A	10:44254945	10:44750393	0.259267	0.740733	G	A	4898.58	0.259267	0.992023	0.317397	0.0497961	1.37 (1.25-1.51)	129.053	387.675	9.2112e-11	5.58499e-11	TRUE	0.316797	0.251158	1167	8280	9447
FUMA	Lead	AFR	RvsLM	10	44254945	rs2576354	chr10:44254945:G:A	10:44254945	10:44750393	0.261795	0.738205	G	A	5403.46	0.261795	0.992078	0.265529	0.0397313	1.3 (1.21-1.41)	169.897	620.326	1.16949e-11	9.01367e-12	TRUE	0.30497	0.251158	2040	8280	10320
FUMA	IndSig	AFR	RvsL	10	44254945	rs2576354	chr10:44254945:G:A	10:44254945	10:44750393	0.259267	0.740733	G	A	4898.58	0.259267	0.992023	0.317397	0.0497961	1.37 (1.25-1.51)	129.053	387.675	9.2112e-11	5.58499e-11	TRUE	0.316797	0.251158	1167	8280	9447
FUMA	IndSig	AFR	RvsLM	10	44254945	rs2576354	chr10:44254945:G:A	10:44254945	10:44750393	0.261795	0.738205	G	A	5403.46	0.261795	0.992078	0.265529	0.0397313	1.3 (1.21-1.41)	169.897	620.326	1.16949e-11	9.01367e-12	TRUE	0.30497	0.251158	2040	8280	10320
FUMA	Top lead	ALL	RvsLM	10	44255031	rs606314	chr10:44255031:C:G	10:44255031	10:44750479	0.100823	0.899177	C	G	12309.1	0.100823	0.993193	0.304973	0.0241329	1.36 (1.29-1.42)	506.163	1521.41	6.58e-37	1.66e-38	TRUE	0.125715	0.0955693	10638	50405	61043
FUMA	Lead	ALL	RvsLM	10	44255031	rs606314	chr10:44255031:C:G	10:44255031	10:44750479	0.100823	0.899177	C	G	12309.1	0.100823	0.993193	0.304973	0.0241329	1.36 (1.29-1.42)	506.163	1521.41	6.57995e-37	1.65649e-38	TRUE	0.125715	0.0955693	10638	50405	61043
FUMA	IndSig	ALL	RvsL	10	44255031	rs606314	chr10:44255031:C:G	10:44255031	10:44750479	0.0992093	0.900791	C	G	11318.8	0.0992093	0.993216	0.317286	0.0293976	1.37 (1.3-1.45)	354.962	1011.59	1.85916e-27	6.37183e-29	TRUE	0.126841	0.0955693	6640	50405	57045
FUMA	IndSig	ALL	RvsLM	10	44255031	rs606314	chr10:44255031:C:G	10:44255031	10:44750479	0.100823	0.899177	C	G	12309.1	0.100823	0.993193	0.304973	0.0241329	1.36 (1.29-1.42)	506.163	1521.41	6.57995e-37	1.65649e-38	TRUE	0.125715	0.0955693	10638	50405	61043
FUMA	IndSig	AFR	RvsL	10	44258419	rs501120	chr10:44258419:T:C	10:44258419	10:44753867	0.413895	0.586105	T	C	7820.14	0.413895	0.999759	0.266999	0.0465547	1.31 (1.19-1.43)	127.361	472.585	4.87058e-09	4.66667e-09	TRUE	0.472571	0.405626	1167	8280	9447
FUMA	IndSig	AFR	RvsLM	10	44258419	rs501120	chr10:44258419:T:C	10:44258419	10:44753867	0.416239	0.583761	T	C	8591.16	0.416239	0.999774	0.213987	0.0368112	1.24 (1.15-1.33)	163.318	758.712	3.06633e-09	3.04448e-09	TRUE	0.459315	0.405626	2040	8280	10320
FUMA	IndSig	ALL	RvsL	10	44259337	rs471451	chr10:44259337:G:C	10:44259337	10:44754785	0.0788474	0.921153	G	C	8995.7	0.0788474	0.990585	0.305986	0.0326045	1.36 (1.27-1.45)	278.069	821.348	3.15247e-21	2.93831e-22	TRUE	0.100414	0.0760063	6640	50405	57045
FUMA	IndSig	ALL	RvsLM	10	44259337	rs471451	chr10:44259337:G:C	10:44259337	10:44754785	0.0799541	0.920046	G	C	9761.27	0.0799541	0.990372	0.288656	0.026804	1.33 (1.27-1.41)	387.79	1230.76	2.40761e-27	2.10242e-28	TRUE	0.0986593	0.0760063	10638	50405	61043
FUMA	Lead	EUR	RvsL	10	44264842	rs2505732/rs778202955	chr10:44264842:C:T	10:44264842	10:44760290	0.129809	0.870191	C	T	11048.6	0.129809	0.988278	0.230583	0.0309995	1.26 (1.19-1.34)	234.627	948.472	5.1004e-14	2.56749e-14	TRUE	0.154011	0.126628	4944	37613	42557
FUMA	IndSig	EUR	RvsLM	10	44264842	rs2505732/rs778202955	chr10:44264842:C:T	10:44264842	10:44760290	0.131308	0.868692	C	T	11902	0.131308	0.988355	0.231148	0.0256308	1.26 (1.2-1.32)	343.8	1396.81	9.54467e-20	3.61536e-20	TRUE	0.154143	0.126628	7708	37613	45321
FUMA	IndSig	ALL	RvsL	10	44265025	rs479596	chr10:44265025:C:T	10:44265025	10:44760473	0.180187	0.819813	C	T	20557.6	0.180187	0.993121	0.234107	0.0249522	1.26 (1.2-1.33)	371.46	1502.94	3.22904e-21	9.54839e-22	TRUE	0.212537	0.175926	6640	50405	57045
FUMA	IndSig	ALL	RvsLM	10	44265025	rs479596	chr10:44265025:C:T	10:44265025	10:44760473	0.183034	0.816966	C	T	22345.9	0.183034	0.993099	0.22514	0.0202788	1.25 (1.2-1.3)	538.469	2275.29	6.11401e-29	1.49329e-29	TRUE	0.216714	0.175926	10638	50405	61043
FUMA	IndSig	EUR	RvsL	10	44265046	rs622725	chr10:44265046:G:C	10:44265046	10:44760494	0.0956963	0.904304	G	C	8145.1	0.0956963	0.991838	0.321167	0.0345294	1.38 (1.29-1.48)	260.457	732.084	6.93918e-21	6.19783e-22	TRUE	0.122464	0.0921779	4944	37613	42557
FUMA	IndSig	ALL	RvsL	10	44278508	rs1746046	chr10:44278508:T:C	10:44278508	10:44773956	0.32446	0.67554	T	C	37017.6	0.32446	0.987586	0.107515	0.0201269	1.11 (1.07-1.16)	271.068	2457.31	4.60027e-08	4.54473e-08	TRUE	0.345985	0.321624	6640	50405	57045
FUMA	IndSig	ALL	RvsLM	10	44278508	rs1746046	chr10:44278508:T:C	10:44278508	10:44773956	0.32613	0.67387	T	C	39815.9	0.32613	0.987626	0.105866	0.0162759	1.11 (1.08-1.15)	399.991	3661.88	3.89903e-11	3.84434e-11	TRUE	0.34748	0.321624	10638	50405	61043
FUMA	IndSig	EUR	RvsLM	10	44286849	rs61856370	chr10:44286849:G:A	10:44286849	10:44782297	0.0315813	0.968419	G	A	2862.6	0.0315813	0.985829	0.269384	0.0485882	1.31 (1.19-1.44)	110.866	375.947	1.47625e-08	1.07875e-08	TRUE	0.0388695	0.0300878	7708	37613	45321
FUMA	IndSig	ALL	RvsL	10	44287276	rs920172	chr10:44287276:T:C	10:44287276	10:44782724	0.102079	0.897921	T	C	11646.2	0.102079	0.986358	0.187426	0.030086	1.21 (1.14-1.28)	204.209	1025.37	2.33741e-10	1.80277e-10	TRUE	0.118751	0.0998825	6640	50405	57045
FUMA	IndSig	EUR	RvsL	10	44287276	rs920172	chr10:44287276:T:C	10:44287276	10:44782724	0.0896746	0.910325	T	C	7632.56	0.0896746	0.987422	0.197755	0.0367975	1.22 (1.13-1.31)	144.655	684.796	3.84707e-08	3.24296e-08	TRUE	0.10456	0.0877181	4944	37613	42557
FUMA	IndSig	EUR	RvsLM	10	44287276	rs920172	chr10:44287276:T:C	10:44287276	10:44782724	0.0908098	0.90919	T	C	8231.18	0.0908098	0.987326	0.212115	0.0302041	1.24 (1.17-1.31)	227.785	1008.35	1.08781e-12	7.32211e-13	TRUE	0.105897	0.0877181	7708	37613	45321
FUMA	IndSig	ALL	RvsLM	10	44290916	rs800314	chr10:44290916:A:G	10:44290916	10:44786364	0.090131	0.909869	A	G	11003.7	0.090131	0.983362	0.246599	0.0259735	1.28 (1.22-1.35)	356.115	1349.16	1.10925e-21	3.15892e-22	TRUE	0.1107	0.08579	10638	50405	61043
FUMA	IndSig	ALL	RvsLM	10	44291811	rs61856371	chr10:44291811:G:A	10:44291811	10:44787259	0.0280914	0.971909	G	A	3429.56	0.0280914	0.984431	0.247398	0.0441345	1.28 (1.17-1.4)	123.048	454.646	1.03798e-08	7.88817e-09	TRUE	0.0338218	0.026882	10638	50405	61043
FUMA	Lead	ALL	RvsL	10	44296572	rs17155986	chr10:44296572:C:A	10:44296572	10:44792020	0.0425331	0.957467	C	A	4852.6	0.0425331	0.988818	0.252174	0.0439617	1.29 (1.18-1.4)	126.655	458.09	4.84054e-09	3.26641e-09	TRUE	0.0530992	0.0411412	6640	50405	57045
FUMA	IndSig	ALL	RvsL	10	44296572	rs17155986	chr10:44296572:C:A	10:44296572	10:44792020	0.0425331	0.957467	C	A	4852.6	0.0425331	0.988818	0.252174	0.0439617	1.29 (1.18-1.4)	126.655	458.09	4.84054e-09	3.26641e-09	TRUE	0.0530992	0.0411412	6640	50405	57045
FUMA	IndSig	ALL	RvsLM	10	44296572	rs17155986	chr10:44296572:C:A	10:44296572	10:44792020	0.0433027	0.956697	C	A	5286.65	0.0433027	0.988656	0.233607	0.0358035	1.26 (1.18-1.35)	176.889	700.488	3.40692e-11	2.33418e-11	TRUE	0.0535443	0.0411412	10638	50405	61043
FUMA	IndSig	ALL	RvsL	10	44310226	rs800329	chr10:44310226:C:A	10:44310226	10:44805674	0.0775606	0.922439	C	A	8848.89	0.0775606	0.979908	0.263594	0.0333603	1.3 (1.22-1.39)	230.04	800.642	1.37878e-15	4.29663e-16	TRUE	0.0961617	0.0751103	6640	50405	57045
FUMA	IndSig	EUR	RvsL	10	44310226	rs800329	chr10:44310226:C:A	10:44310226	10:44805674	0.0676448	0.932355	C	A	5757.52	0.0676448	0.98079	0.293485	0.0407581	1.34 (1.24-1.45)	170.87	527.461	2.99625e-13	1.00704e-13	TRUE	0.0852977	0.0653244	4944	37613	42557
FUMA	IndSig	EUR	RvsLM	10	44310226	rs800329	chr10:44310226:C:A	10:44310226	10:44805674	0.068775	0.931225	C	A	6233.91	0.068775	0.980735	0.298661	0.0337451	1.35 (1.26-1.44)	254.081	779.558	4.35647e-19	9.02067e-20	TRUE	0.0856131	0.0653244	7708	37613	45321
FUMA	IndSig	ALL	RvsL	10	44310504	rs800330	chr10:44310504:C:G	10:44310504	10:44805952	0.0925527	0.907447	C	G	10559.3	0.0925527	0.978492	0.222782	0.0314474	1.25 (1.17-1.33)	220.432	921.923	6.98924e-13	3.87551e-13	TRUE	0.109316	0.0903444	6640	50405	57045
FUMA	IndSig	ALL	RvsLM	10	44310594	rs1159931	chr10:44310594:G:A	10:44310594	10:44806042	0.0935252	0.906475	G	A	11418.1	0.0935252	0.979204	0.219335	0.0255969	1.25 (1.18-1.31)	326.153	1393.24	5.22834e-18	2.37424e-18	TRUE	0.110166	0.0900131	10638	50405	61043
FUMA	IndSig	ALL	RvsL	10	44310930	rs800331	chr10:44310930:C:T	10:44310930	10:44806378	0.200664	0.799336	C	T	22893.7	0.200664	0.984981	0.155441	0.023164	1.17 (1.12-1.22)	287.119	1763.1	9.70041e-12	8.03477e-12	TRUE	0.22429	0.197551	6640	50405	57045
FUMA	IndSig	EUR	RvsL	10	44310930	rs800331	chr10:44310930:C:T	10:44310930	10:44806378	0.169746	0.830254	C	T	14447.8	0.169746	0.985756	0.165519	0.0281902	1.18 (1.12-1.25)	207.092	1188.05	2.15893e-09	1.87568e-09	TRUE	0.19089	0.166967	4944	37613	42557
FUMA	IndSig	ALL	RvsLM	10	44310930	rs800331	chr10:44310930:C:T	10:44310930	10:44806378	0.202717	0.797283	C	T	24748.8	0.202717	0.985094	0.155902	0.0188398	1.17 (1.13-1.21)	431.75	2646.94	6.41577e-17	4.78365e-17	TRUE	0.227191	0.197551	10638	50405	61043
FUMA	IndSig	EUR	RvsLM	10	44310930	rs800331	chr10:44310930:C:T	10:44310930	10:44806378	0.171247	0.828753	C	T	15522.2	0.171247	0.985744	0.173304	0.0232075	1.19 (1.14-1.24)	317.367	1746.18	4.08347e-14	3.08217e-14	TRUE	0.192134	0.166967	7708	37613	45321
FUMA	Lead	ALL	RvsLM	10	44336983	rs61856412	chr10:44336983:C:T	10:44336983	10:44832431	0.0177952	0.982205	C	T	2172.55	0.0177952	0.984082	0.342307	0.054166	1.41 (1.27-1.57)	110.984	287.198	1.31129e-10	5.79448e-11	TRUE	0.0227317	0.0167534	10638	50405	61043
FUMA	IndSig	ALL	RvsL	10	44336983	rs61856412	chr10:44336983:C:T	10:44336983	10:44832431	0.0175533	0.982447	C	T	2002.65	0.0175533	0.984508	0.363832	0.0652619	1.44 (1.27-1.64)	80.9666	192.828	1.23792e-08	5.51978e-09	TRUE	0.0236251	0.0167534	6640	50405	57045
FUMA	IndSig	ALL	RvsLM	10	44336983	rs61856412	chr10:44336983:C:T	10:44336983	10:44832431	0.0177952	0.982205	C	T	2172.55	0.0177952	0.984082	0.342307	0.054166	1.41 (1.27-1.57)	110.984	287.198	1.31129e-10	5.79448e-11	TRUE	0.0227317	0.0167534	10638	50405	61043
FUMA	IndSig	ALL	RvsL	10	52379816	rs1149781	chr10:52379816:T:C	10:52379816	10:54139576	0.389846	0.389846	T	C	69612.4	0.610154	0.979038	0.111342	0.0206611	1.12 (1.07-1.16)	272.643	2445.33	3.54281e-08	3.51794e-08	TRUE	0.634503	0.606946	6640	50405	57045
SUSIEx	N/A	EUR	RvsL	10	52452837	rs1194743	chr10:52452837:T:C	10:52452837	10:54212597	0.253212	0.253212	T	C	63562.1	0.746788	0.961653	0.151134	0.0266954	1.16 (1.1-1.23)	225.974	1525.05	7.51e-09	7.19e-09	TRUE	0.770131	0.743719	4944	37613	42557
FUMA	Top lead	ALL	RvsL	10	52452837	rs1194743	chr10:52452837:T:C	10:52452837	10:54212597	0.22068	0.22068	T	C	88912.7	0.77932	0.956356	0.15391	0.0247334	1.17 (1.11-1.22)	266.317	1763.89	2.44e-10	2.28e-10	TRUE	0.80212	0.776317	6640	50405	57045
FUMA	Lead	ALL	RvsL	10	52452837	rs1194743	chr10:52452837:T:C	10:52452837	10:54212597	0.22068	0.22068	T	C	88912.7	0.77932	0.956356	0.15391	0.0247334	1.17 (1.11-1.22)	266.317	1763.89	2.44225e-10	2.28169e-10	TRUE	0.80212	0.776317	6640	50405	57045
FUMA	Lead	EUR	RvsL	10	52452837	rs1194743	chr10:52452837:T:C	10:52452837	10:54212597	0.253212	0.253212	T	C	63562.1	0.746788	0.961653	0.151134	0.0266954	1.16 (1.1-1.23)	225.974	1525.05	7.50593e-09	7.18592e-09	TRUE	0.770131	0.743719	4944	37613	42557
FUMA	IndSig	ALL	RvsL	10	52452837	rs1194743	chr10:52452837:T:C	10:52452837	10:54212597	0.22068	0.22068	T	C	88912.7	0.77932	0.956356	0.15391	0.0247334	1.17 (1.11-1.22)	266.317	1763.89	2.44225e-10	2.28169e-10	TRUE	0.80212	0.776317	6640	50405	57045
FUMA	IndSig	EUR	RvsL	10	52452837	rs1194743	chr10:52452837:T:C	10:52452837	10:54212597	0.253212	0.253212	T	C	63562.1	0.746788	0.961653	0.151134	0.0266954	1.16 (1.1-1.23)	225.974	1525.05	7.50593e-09	7.18592e-09	TRUE	0.770131	0.743719	4944	37613	42557
FUMA	Top lead	EUR	RvsL	10	52452837	rs1194743	chr10:52452837:T:C	10:52452837	10:54212597	0.253212	0.253212	T	C	63562.1	0.746788	0.961653	0.151134	0.0266954	1.16 (1.1-1.23)	225.974	1525.05	7.51e-09	7.19e-09	TRUE	0.770131	0.743719	4944	37613	42557
FUMA	IndSig	ALL	RvsL	10	52533843	rs1733725	chr10:52533843:A:G	10:52533843	10:54293603	0.283883	0.716117	A	G	32388.3	0.283883	0.917494	-0.134748	0.0231724	0.87 (0.84-0.91)	-263.914	1978.11	3.0311e-09	2.95908e-09	TRUE	0.261109	0.286884	6640	50405	57045
FUMA	Top lead	ALL	RvsL	11	15874288	rs35342212/rs67428213	chr11:15874288:G:A	11:15874288	11:15895834	0.228986	0.771014	G	A	26125	0.228986	0.990855	-0.133907	0.0238936	0.87 (0.83-0.92)	-247.703	1866.87	1.04531e-08	9.87324e-09	TRUE	0.206351	0.231968	6640	50405	57045
FUMA	Top lead	ALL	RvsLM	11	15874288	rs35342212/rs67428213	chr11:15874288:G:A	11:15874288	11:15895834	0.227788	0.772212	G	A	27809.7	0.227788	0.990916	-0.109856	0.019398	0.9 (0.86-0.93)	-303.008	2742.74	7.42601e-09	7.21818e-09	TRUE	0.207981	0.231968	10638	50405	61043
SUSIEx	N/A	EUR	RvsLM	11	15890695	rs12270494	chr11:15890695:G:A	11:15890695	11:15912241	0.264701	0.735299	G	A	23993	0.264701	0.988618	-0.104261	0.0211331	0.9 (0.86-0.94)	-246.948	2372.67	4.04e-07	3.98e-07	TRUE	0.248525	0.268016	7708	37613	45321
FUMA	Lead	ALL	RvsL	15	74592722	rs58473469	chr15:74592722:C:T	15:74592722	15:74885063	0.199958	0.800042	C	T	22813.2	0.199958	0.992055	-0.157231	0.0261968	0.85 (0.81-0.9)	-242.979	1571.84	9.75075e-10	8.86279e-10	TRUE	0.182856	0.202211	6640	50405	57045
FUMA	IndSig	ALL	RvsL	15	74592722	rs58473469	chr15:74592722:C:T	15:74592722	15:74885063	0.199958	0.800042	C	T	22813.2	0.199958	0.992055	-0.157231	0.0261968	0.85 (0.81-0.9)	-242.979	1571.84	9.75075e-10	8.86279e-10	TRUE	0.182856	0.202211	6640	50405	57045
FUMA	Top lead	ALL	RvsL	15	74592722	rs58473469	chr15:74592722:C:T	15:74592722	15:74885063	0.199958	0.800042	C	T	22813.2	0.199958	0.992055	-0.157231	0.0261968	0.85 (0.81-0.9)	-242.979	1571.84	9.75e-10	8.86e-10	TRUE	0.182856	0.202211	6640	50405	57045
SUSIEx	N/A	EUR	RvsLM	15	74627252	rs11629749	chr15:74627252:C:G	15:74627252	15:74919593	0.150217	0.849783	C	G	13615.9	0.150217	0.993601	-0.116261	0.0264743	0.89 (0.85-0.94)	-178.961	1552.16	5.63e-06	5.56e-06	TRUE	0.138247	0.15267	7708	37613	45321
FUMA	IndSig	ALL	RvsLM	17	43749718	rs851059	chr17:43749718:A:T	17:43749718	17:41827086	0.481465	0.518535	A	T	58780.2	0.481465	0.987401	0.0884653	0.0160454	1.09 (1.06-1.13)	351.66	3895.45	1.75961e-08	1.75712e-08	TRUE	0.505585	0.476375	10638	50405	61043
FUMA	Lead	ALL	RvsLM	17	43760351	rs851058	chr17:43760351:G:A	17:43760351	17:41837719	0.391081	0.608919	G	A	47745.5	0.391081	0.977175	0.0892627	0.0160725	1.09 (1.06-1.13)	353.057	3871.64	1.39807e-08	1.39413e-08	TRUE	0.404723	0.388202	10638	50405	61043
FUMA	Lead	EUR	RvsLM	17	43760351	rs851058	chr17:43760351:G:A	17:43760351	17:41837719	0.417017	0.582983	G	A	37799.3	0.417017	0.978173	0.105999	0.0184441	1.11 (1.07-1.15)	318.734	2954.62	4.54128e-09	4.52416e-09	TRUE	0.438348	0.412646	7708	37613	45321
FUMA	IndSig	ALL	RvsLM	17	43760351	rs851058	chr17:43760351:G:A	17:43760351	17:41837719	0.391081	0.608919	G	A	47745.5	0.391081	0.977175	0.0892627	0.0160725	1.09 (1.06-1.13)	353.057	3871.64	1.39807e-08	1.39413e-08	TRUE	0.404723	0.388202	10638	50405	61043
FUMA	IndSig	EUR	RvsLM	17	43760351	rs851058	chr17:43760351:G:A	17:43760351	17:41837719	0.417017	0.582983	G	A	37799.3	0.417017	0.978173	0.105999	0.0184441	1.11 (1.07-1.15)	318.734	2954.62	4.54128e-09	4.52416e-09	TRUE	0.438348	0.412646	7708	37613	45321
SUSIEx	N/A	EUR	RvsLM	17	43760351	rs851058	chr17:43760351:G:A	17:43760351	17:41837719	0.417017	0.582983	G	A	37799.3	0.417017	0.978173	0.105999	0.0184441	1.11 (1.07-1.15)	318.734	2954.62	4.54e-09	4.52e-09	TRUE	0.438348	0.412646	7708	37613	45321
FUMA	Top lead	ALL	RvsLM	17	43760351	rs851058	chr17:43760351:G:A	17:43760351	17:41837719	0.391081	0.608919	G	A	47745.5	0.391081	0.977175	0.0892627	0.0160725	1.09 (1.06-1.13)	353.057	3871.64	1.4e-08	1.39e-08	TRUE	0.404723	0.388202	10638	50405	61043
FUMA	Top lead	EUR	RvsLM	17	43760351	rs851058	chr17:43760351:G:A	17:43760351	17:41837719	0.417017	0.582983	G	A	37799.3	0.417017	0.978173	0.105999	0.0184441	1.11 (1.07-1.15)	318.734	2954.62	4.54e-09	4.52e-09	TRUE	0.438348	0.412646	7708	37613	45321
Analysis: SNP identified from Functional Mapping and Annotation of Genome wide association studies locus identification protocol, SUSIEx: SNP identified from Sum of Single Effects (SUSIE) and SUSIEx analyses, CHR: chromosome, POS: genome position, SNPID: variant ID, Allele1: allele 1, Allele2: allele 2 AC_Allele2: allele count of allele 2, AF_Allele2: allele frequency of allele 2, MissingRate: missing rate (If the markers in the dosage/genotype input are imputed with is_imputed_data=TRUE, imputationInfo will be output instead of MissingRate), imputationInfo: imputation info (output with is_imputed_data=TRUE). If not in dosage/genotype input file, will output 1 BETA: effect size of allele 2, SE: standard error of BETA, OR (95%CIs): Odds ratio and 95% confidence intervals of non-right dominance to right dominance, Tstat: score statistic of allele 2, var: estimated variance of score statistic, p.value: p value (with SPA applied for binary traits), p.value.NA: p value when SPA is not applied (only for binary traits), Is.SPA.converge: whether SPA is converged or not (only for binary traits), AF_case: allele frequency of allele 2 in cases, AF_ctrl: allele frequency of allele 2 in controls, N_case: sample size in cases, N_ctrl: sample size in controls, N: total sample size

### Sheet: ST6. Summary_mapped_genes
Supplementary Table 5. Summary of prioritized genes at dominance loci by location mapping, eQTL mapping, and chromatin interaction mapping as implemented in FUMA
Genomic Locus No	GIA	GWAS analysis description	ensg	symbol	chr	start	end	strand	type	entrezID	HUGO	pLI	ncRVIS	posMapSNPs	posMapMaxCADD	eqtlMapSNPs	eqtlMapminP	eqtlMapminQ	eqtlMapts	eqtlDirection	ciMap	ciMapts	minGwasP	IndSigSNPs
1	AFR	RvsL	ENSG00000134115	CNTN6	3	1134260	1445901	1	protein_coding	27255	CNTN6	3.58671e-22	0.0921134	0	0	0	NA	NA	NA	NA	Yes	Mesenchymal_Stem_Cell:Mesendoderm	4.71284e-08	rs544905040
1	AFR	RvsL	ENSG00000144619	CNTN4	3	2140497	3099645	1	protein_coding	152330	CNTN4	0.996606	3.21872	1	7.003	0	NA	NA	NA	NA	No	NA	4.71284e-08	rs544905040
2	AMR	RvsLCo	ENSG00000075711	DLG1	3	196769431	197026171	-1	protein_coding	1739	DLG1	0.998742	-0.290719	0	0	0	NA	NA	NA	NA	Yes	Left_Ventricle:GM12878:IMR90:Mesenchymal_Stem_Cell:Mesendoderm:hESC	1.81747e-08	rs9873160
3	ALL	RvsL	ENSG00000164104	HMGB2	4	174252846	174256276	-1	protein_coding	3148	HMGB2	0.90785	-1.24811	0	0	0	NA	NA	NA	NA	Yes	IMR90	3.74552e-10	rs78510568
3	EUR	RvsL	ENSG00000164104	HMGB2	4	174252846	174256276	-1	protein_coding	3148	HMGB2	0.90785	-1.24811	0	0	0	NA	NA	NA	NA	Yes	IMR90	1.87694e-09	rs56410855
3	ALL	RvsLCo	ENSG00000164104	HMGB2	4	174252846	174256276	-1	protein_coding	3148	HMGB2	0.90785	-1.24811	0	0	0	NA	NA	NA	NA	Yes	IMR90	2.15703e-09	rs112133513
3	EUR	RvsLCo	ENSG00000164104	HMGB2	4	174252846	174256276	-1	protein_coding	3148	HMGB2	0.90785	-1.24811	0	0	0	NA	NA	NA	NA	Yes	IMR90	4.4878e-09	rs56410855
3	ALL	RvsL	ENSG00000164106	SCRG1	4	174305852	174327531	-1	protein_coding	11341	SCRG1	0.034529	1.44201	0	0	4	3.98637e-06	2.42418e-07	GTEx/v8/Brain_Cerebellum	NA	No	NA	4.89746e-10	rs78510568;rs112991731
3	EUR	RvsL	ENSG00000164106	SCRG1	4	174305852	174327531	-1	protein_coding	11341	SCRG1	0.034529	1.44201	0	0	6	3.98637e-06	2.42418e-07	GTEx/v8/Brain_Cerebellum	NA	No	NA	9.48007e-09	rs56410855
3	ALL	RvsLCo	ENSG00000164106	SCRG1	4	174305852	174327531	-1	protein_coding	11341	SCRG1	0.034529	1.44201	0	0	4	3.98637e-06	2.42418e-07	GTEx/v8/Brain_Cerebellum	NA	No	NA	3.40102e-10	rs112133513;rs112991731
3	EUR	RvsLCo	ENSG00000164106	SCRG1	4	174305852	174327531	-1	protein_coding	11341	SCRG1	0.034529	1.44201	0	0	6	3.98637e-06	2.42418e-07	GTEx/v8/Brain_Cerebellum	NA	No	NA	2.4273e-09	rs56410855
3	ALL	RvsL	ENSG00000164117	FBXO8	4	175157809	175205415	-1	protein_coding	26269	FBXO8	0.836834	-0.800767	0	0	0	NA	NA	NA	NA	Yes	IMR90:Mesenchymal_Stem_Cell:Mesendoderm:hESC	1.9534e-10	rs78510568:rs112991731:rs56410855
3	EUR	RvsL	ENSG00000164117	FBXO8	4	175157809	175205415	-1	protein_coding	26269	FBXO8	0.836834	-0.800767	0	0	0	NA	NA	NA	NA	Yes	IMR90:Mesenchymal_Stem_Cell:Mesendoderm:hESC	1.03234e-09	rs56410855
3	ALL	RvsLCo	ENSG00000164117	FBXO8	4	175157809	175205415	-1	protein_coding	26269	FBXO8	0.836834	-0.800767	0	0	0	NA	NA	NA	NA	Yes	IMR90:Mesenchymal_Stem_Cell:Mesendoderm:hESC	3.40102e-10	rs112133513:rs112991731
3	EUR	RvsLCo	ENSG00000164117	FBXO8	4	175157809	175205415	-1	protein_coding	26269	FBXO8	0.836834	-0.800767	0	0	0	NA	NA	NA	NA	Yes	IMR90:Mesenchymal_Stem_Cell:Mesendoderm:hESC	2.31738e-09	rs56410855
3	ALL	RvsL	ENSG00000164118	CEP44	4	175204828	175254531	1	protein_coding	80817	CEP44	0.000569745	-0.344951	0	0	0	NA	NA	NA	NA	Yes	IMR90:Mesenchymal_Stem_Cell:Mesendoderm:hESC	1.9534e-10	rs78510568:rs112991731:rs56410855
3	EUR	RvsL	ENSG00000164118	CEP44	4	175204828	175254531	1	protein_coding	80817	CEP44	0.000569745	-0.344951	0	0	0	NA	NA	NA	NA	Yes	IMR90:Mesenchymal_Stem_Cell:Mesendoderm:hESC	1.03234e-09	rs56410855
3	ALL	RvsLCo	ENSG00000164118	CEP44	4	175204828	175254531	1	protein_coding	80817	CEP44	0.000569745	-0.344951	0	0	0	NA	NA	NA	NA	Yes	IMR90:Mesenchymal_Stem_Cell:Mesendoderm:hESC	3.40102e-10	rs112133513:rs112991731
3	EUR	RvsLCo	ENSG00000164118	CEP44	4	175204828	175254531	1	protein_coding	80817	CEP44	0.000569745	-0.344951	0	0	0	NA	NA	NA	NA	Yes	IMR90:Mesenchymal_Stem_Cell:Mesendoderm:hESC	2.31738e-09	rs56410855
4	ALL	RvsL	ENSG00000118985	ELL2	5	95220802	95297775	-1	protein_coding	22936	ELL2	0.998289	-1.43234	0	0	0	NA	NA	NA	NA	Yes	hESC	7.50906e-07	rs567007743
4	ALL	RvsL	ENSG00000175426	PCSK1	5	95726119	95769847	-1	protein_coding	5122	PCSK1	0.0896398	-0.713945	0	0	0	NA	NA	NA	NA	Yes	Left_Ventricle:IMR90:Mesenchymal_Stem_Cell	7.50906e-07	rs567007743
4	ALL	RvsL	ENSG00000164307	ERAP1	5	96096521	96143803	-1	protein_coding	51752	ERAP1	9.9901e-18	0.30749	0	0	0	NA	NA	NA	NA	Yes	IMR90	7.50906e-07	rs567007743
4	ALL	RvsL	ENSG00000247121	CTD-2260A17.2	5	96149731	96271513	-1	protein_coding	NA	NA	NA	NA	0	0	0	NA	NA	NA	NA	Yes	GM12878:IMR90	7.50906e-07	rs567007743
4	ALL	RvsL	ENSG00000164308	ERAP2	5	96211643	96255420	1	protein_coding	64167	ERAP2	3.18437e-22	1.97532	0	0	0	NA	NA	NA	NA	Yes	Left_Ventricle:GM12878:IMR90:Mesenchymal_Stem_Cell:Mesendoderm:Trophoblast-like_Cell:hESC	7.50906e-07	rs567007743
4	ALL	RvsL	ENSG00000113441	LNPEP	5	96271098	96373219	1	protein_coding	4012	LNPEP	0.998308	1.82123	0	0	0	NA	NA	NA	NA	Yes	GM12878:IMR90	7.50906e-07	rs567007743
4	ALL	RvsL	ENSG00000251606	CTD-2215E18.1	5	96424779	96519354	1	protein_coding	NA	NA	NA	NA	0	0	0	NA	NA	NA	NA	Yes	IMR90:Mesenchymal_Stem_Cell:hESC	7.50906e-07	rs567007743
4	ALL	RvsL	ENSG00000145721	LIX1	5	96427574	96478576	-1	protein_coding	167410	LIX1	0.0166747	-0.266708	0	0	0	NA	NA	NA	NA	Yes	IMR90:Mesenchymal_Stem_Cell	7.50906e-07	rs567007743
4	ALL	RvsL	ENSG00000058729	RIOK2	5	96496571	96518964	-1	protein_coding	55781	RIOK2	0.00114011	1.00067	0	0	0	NA	NA	NA	NA	Yes	Left_Ventricle:GM12878:IMR90:Mesenchymal_Stem_Cell:Mesendoderm:Trophoblast-like_Cell:hESC	7.50906e-07	rs567007743
4	ALL	RvsL	ENSG00000174136	RGMB	5	98104354	98134347	1	protein_coding	285704	RGMB	0.0607554	0.366795	0	0	0	NA	NA	NA	NA	Yes	GM12878:IMR90:Mesenchymal_Stem_Cell:Mesendoderm:Neural_Progenitor_Cell:Trophoblast-like_Cell:hESC	7.50906e-07	rs567007743
4	ALL	RvsL	ENSG00000153922	CHD1	5	98190908	98262240	-1	protein_coding	1105	CHD1	1	0.281136	2	1.631	0	NA	NA	NA	NA	Yes	Mesendoderm:hESC	1.02775e-06	rs567007743
4	ALL	RvsL	ENSG00000174132	FAM174A	5	99871009	99922445	1	protein_coding	345757	FAM174A	0.000618294	-0.216189	0	0	0	NA	NA	NA	NA	Yes	Mesenchymal_Stem_Cell:Mesendoderm:Trophoblast-like_Cell	1.02775e-06	rs567007743
4	ALL	RvsL	ENSG00000113532	ST8SIA4	5	100142639	100238970	-1	protein_coding	7903	ST8SIA4	0.675929	-0.159019	0	0	0	NA	NA	NA	NA	Yes	GM12878:Mesenchymal_Stem_Cell:Mesendoderm:hESC	1.02775e-06	rs567007743
4	ALL	RvsL	ENSG00000173930	SLCO4C1	5	101569690	101632253	-1	protein_coding	353189	SLCO4C1	1.37231e-06	1.50334	0	0	0	NA	NA	NA	NA	Yes	IMR90	5.39455e-08	rs567007743
5	ALL	RvsL	ENSG00000174705	SH3PXD2B	5	171752185	171881527	-1	protein_coding	285590	SH3PXD2B	0.0185368	0.473773	0	0	0	NA	NA	NA	NA	Yes	IMR90:Mesenchymal_Stem_Cell	3.79066e-11	rs251247:rs55893552:rs954635:rs954635;rs10071514:rs10071514
5	EUR	RvsL	ENSG00000174705	SH3PXD2B	5	171752185	171881527	-1	protein_coding	285590	SH3PXD2B	0.0185368	0.473773	0	0	0	NA	NA	NA	NA	Yes	IMR90:Mesenchymal_Stem_Cell	1.09357e-13	rs251247:rs55676951:rs62385088:rs954635
5	ALL	RvsLCo	ENSG00000174705	SH3PXD2B	5	171752185	171881527	-1	protein_coding	285590	SH3PXD2B	0.0185368	0.473773	0	0	0	NA	NA	NA	NA	Yes	IMR90:Mesenchymal_Stem_Cell	3.03296e-11	rs251247:rs55893552:rs954635:rs6882776:rs62378332
5	EUR	RvsLCo	ENSG00000174705	SH3PXD2B	5	171752185	171881527	-1	protein_coding	285590	SH3PXD2B	0.0185368	0.473773	0	0	0	NA	NA	NA	NA	Yes	IMR90:Mesenchymal_Stem_Cell	1.45621e-13	rs251247:rs57047822:rs62385088:rs954635:rs954635;rs62378332:rs62378332
5	ALL	RvsL	ENSG00000268553	AC027309.1	5	172036245	172036436	-1	protein_coding	NA	NA	NA	NA	0	0	0	NA	NA	NA	NA	Yes	IMR90:Mesenchymal_Stem_Cell	3.79066e-11	rs251247:rs55893552:rs954635:rs954635;rs10071514:rs10071514
5	EUR	RvsL	ENSG00000268553	AC027309.1	5	172036245	172036436	-1	protein_coding	NA	NA	NA	NA	0	0	0	NA	NA	NA	NA	Yes	IMR90:Mesenchymal_Stem_Cell	1.09357e-13	rs251247:rs55676951:rs62385088:rs954635
5	ALL	RvsLCo	ENSG00000268553	AC027309.1	5	172036245	172036436	-1	protein_coding	NA	NA	NA	NA	0	0	0	NA	NA	NA	NA	Yes	IMR90:Mesenchymal_Stem_Cell	3.03296e-11	rs251247:rs55893552:rs954635:rs6882776:rs62378332
5	EUR	RvsLCo	ENSG00000268553	AC027309.1	5	172036245	172036436	-1	protein_coding	NA	NA	NA	NA	0	0	0	NA	NA	NA	NA	Yes	IMR90:Mesenchymal_Stem_Cell	1.45621e-13	rs251247:rs57047822:rs62385088:rs954635:rs954635;rs62378332:rs62378332
5	ALL	RvsL	ENSG00000214357	NEURL1B	5	172068269	172118543	1	protein_coding	54492	NEURL1B	0.370537	-0.289945	0	0	0	NA	NA	NA	NA	Yes	IMR90	3.79066e-11	rs251247:rs55893552:rs954635:rs954635;rs10071514:rs10071514
5	EUR	RvsL	ENSG00000214357	NEURL1B	5	172068269	172118543	1	protein_coding	54492	NEURL1B	0.370537	-0.289945	0	0	0	NA	NA	NA	NA	Yes	IMR90	1.09357e-13	rs251247:rs55676951:rs62385088:rs954635
5	ALL	RvsLCo	ENSG00000214357	NEURL1B	5	172068269	172118543	1	protein_coding	54492	NEURL1B	0.370537	-0.289945	0	0	0	NA	NA	NA	NA	Yes	IMR90	3.03296e-11	rs251247:rs55893552:rs954635:rs6882776:rs62378332
5	EUR	RvsLCo	ENSG00000214357	NEURL1B	5	172068269	172118543	1	protein_coding	54492	NEURL1B	0.370537	-0.289945	0	0	0	NA	NA	NA	NA	Yes	IMR90	1.45621e-13	rs251247:rs57047822:rs62385088:rs954635:rs954635;rs62378332:rs62378332
5	ALL	RvsL	ENSG00000120129	DUSP1	5	172195093	172198198	-1	protein_coding	1843	DUSP1	0.0205002	-0.72791	0	0	0	NA	NA	NA	NA	Yes	IMR90	1.74021e-09	rs251247
5	EUR	RvsL	ENSG00000120129	DUSP1	5	172195093	172198198	-1	protein_coding	1843	DUSP1	0.0205002	-0.72791	0	0	0	NA	NA	NA	NA	Yes	IMR90	5.49837e-09	rs251247
5	ALL	RvsLCo	ENSG00000120129	DUSP1	5	172195093	172198198	-1	protein_coding	1843	DUSP1	0.0205002	-0.72791	0	0	0	NA	NA	NA	NA	Yes	IMR90	1.33088e-08	rs251247
5	EUR	RvsLCo	ENSG00000120129	DUSP1	5	172195093	172198198	-1	protein_coding	1843	DUSP1	0.0205002	-0.72791	0	0	0	NA	NA	NA	NA	Yes	IMR90	6.60341e-09	rs251247
5	EUR	RvsL	ENSG00000113719	ERGIC1	5	172261278	172379688	1	protein_coding	57222	ERGIC1	0.714837	-0.270665	0	0	0	NA	NA	NA	NA	Yes	Promoter_anchored_loops	4.32266e-10	rs55676951
5	EUR	RvsLCo	ENSG00000113719	ERGIC1	5	172261278	172379688	1	protein_coding	57222	ERGIC1	0.714837	-0.270665	0	0	0	NA	NA	NA	NA	Yes	Promoter_anchored_loops	1.9225e-08	rs57047822
5	ALL	RvsL	ENSG00000113732	ATP6V0E1	5	172410760	172462448	1	protein_coding	8992	ATP6V0E1	0.277597	-0.29368	0	0	0	NA	NA	NA	NA	Yes	Promoter_anchored_loops:Spleen:GM12878:IMR90:Mesenchymal_Stem_Cell:Mesendoderm:hESC	3.79066e-11	rs251247:rs55893552:rs954635:rs954635;rs10071514:rs10071514
5	EUR	RvsL	ENSG00000113732	ATP6V0E1	5	172410760	172462448	1	protein_coding	8992	ATP6V0E1	0.277597	-0.29368	0	0	1	3.49671e-06	6.73351e-11	GTEx/v8/Cells_Cultured_fibroblasts	NA	Yes	Promoter_anchored_loops:Spleen:GM12878:IMR90:Mesenchymal_Stem_Cell:Mesendoderm:Trophoblast-like_Cell:hESC	1.09357e-13	rs55676951;rs251247:rs55676951:rs62385088:rs954635
5	ALL	RvsLCo	ENSG00000113732	ATP6V0E1	5	172410760	172462448	1	protein_coding	8992	ATP6V0E1	0.277597	-0.29368	0	0	0	NA	NA	NA	NA	Yes	Promoter_anchored_loops:Spleen:GM12878:IMR90:Mesenchymal_Stem_Cell:Mesendoderm:hESC	3.03296e-11	rs251247:rs55893552:rs954635:rs6882776:rs62378332
5	EUR	RvsLCo	ENSG00000113732	ATP6V0E1	5	172410760	172462448	1	protein_coding	8992	ATP6V0E1	0.277597	-0.29368	0	0	2	3.4935e-06	6.73351e-11	GTEx/v8/Cells_Cultured_fibroblasts	NA	Yes	Promoter_anchored_loops:Spleen:GM12878:IMR90:Mesenchymal_Stem_Cell:Mesendoderm:Trophoblast-like_Cell:hESC	1.45621e-13	rs57047822;rs251247:rs57047822:rs62385088:rs954635:rs954635;rs62378332:rs62378332
5	ALL	RvsL	ENSG00000164463	CREBRF	5	172483355	172566291	1	protein_coding	153222	CREBRF	0.998406	-2.591	1	10.92	0	NA	NA	NA	NA	Yes	IMR90	3.79066e-11	rs251247;rs55893552:rs954635:rs954635;rs10071514:rs10071514
5	EUR	RvsL	ENSG00000164463	CREBRF	5	172483355	172566291	1	protein_coding	153222	CREBRF	0.998406	-2.591	2	10.92	0	NA	NA	NA	NA	Yes	GM12878:IMR90:Mesenchymal_Stem_Cell	1.09357e-13	rs251247;rs251247:rs55676951:rs62385088:rs954635
5	ALL	RvsLCo	ENSG00000164463	CREBRF	5	172483355	172566291	1	protein_coding	153222	CREBRF	0.998406	-2.591	1	10.92	0	NA	NA	NA	NA	Yes	IMR90	3.03296e-11	rs251247;rs55893552:rs954635:rs6882776:rs62378332
5	EUR	RvsLCo	ENSG00000164463	CREBRF	5	172483355	172566291	1	protein_coding	153222	CREBRF	0.998406	-2.591	2	10.92	0	NA	NA	NA	NA	Yes	GM12878:IMR90:Mesenchymal_Stem_Cell	1.45621e-13	rs251247;rs251247:rs57047822:rs62385088:rs954635:rs954635;rs62378332:rs62378332
5	ALL	RvsL	ENSG00000113734	BNIP1	5	172571445	172591390	1	protein_coding	662	BNIP1	0.00143693	-0.218655	0	0	27	3.88401e-10	2.2335e-34	GTEx/v8/Adipose_Subcutaneous:GTEx/v8/Whole_Blood:GTEx/v8/Artery_Aorta:GTEx/v8/Artery_Tibial:GTEx/v8/Brain_Cerebellum:GTEx/v8/Brain_Cortex:GTEx/v8/Breast_Mammary_Tissue:GTEx/v8/Esophagus_Mucosa:GTEx/v8/Esophagus_Muscularis:GTEx/v8/Liver:GTEx/v8/Lung:GTEx/v8/Muscle_Skeletal:GTEx/v8/Nerve_Tibial:GTEx/v8/Pancreas:GTEx/v8/Cells_Cultured_fibroblasts:GTEx/v8/Skin_Not_Sun_Exposed_Suprapubic:GTEx/v8/Skin_Sun_Exposed_Lower_leg:GTEx/v8/Thyroid	NA	Yes	Promoter_anchored_loops:Left_Ventricle:IMR90:Mesenchymal_Stem_Cell:Mesendoderm	3.79066e-11	rs55893552;rs954635;rs10071514;rs251247;rs251247:rs55893552:rs954635:rs954635;rs10071514:rs10071514
5	EUR	RvsL	ENSG00000113734	BNIP1	5	172571445	172591390	1	protein_coding	662	BNIP1	0.00143693	-0.218655	0	0	30	3.44156e-10	2.2335e-34	GTEx/v8/Adipose_Subcutaneous:GTEx/v8/Whole_Blood:GTEx/v8/Artery_Aorta:GTEx/v8/Artery_Tibial:GTEx/v8/Brain_Cerebellum:GTEx/v8/Brain_Cortex:GTEx/v8/Breast_Mammary_Tissue:GTEx/v8/Esophagus_Mucosa:GTEx/v8/Esophagus_Muscularis:GTEx/v8/Liver:GTEx/v8/Lung:GTEx/v8/Muscle_Skeletal:GTEx/v8/Nerve_Tibial:GTEx/v8/Pancreas:GTEx/v8/Cells_Cultured_fibroblasts:GTEx/v8/Skin_Not_Sun_Exposed_Suprapubic:GTEx/v8/Skin_Sun_Exposed_Lower_leg:GTEx/v8/Thyroid	NA	Yes	Promoter_anchored_loops:Left_Ventricle:GM12878:IMR90:Mesenchymal_Stem_Cell:Mesendoderm:Trophoblast-like_Cell:hESC	1.09357e-13	rs55676951;rs62385088;rs954635;rs251247;rs251247:rs55676951:rs62385088:rs954635
5	ALL	RvsLCo	ENSG00000113734	BNIP1	5	172571445	172591390	1	protein_coding	662	BNIP1	0.00143693	-0.218655	0	0	30	3.88401e-10	2.2335e-34	GTEx/v8/Adipose_Subcutaneous:GTEx/v8/Whole_Blood:GTEx/v8/Artery_Aorta:GTEx/v8/Artery_Tibial:GTEx/v8/Brain_Cerebellum:GTEx/v8/Brain_Cortex:GTEx/v8/Breast_Mammary_Tissue:GTEx/v8/Esophagus_Mucosa:GTEx/v8/Esophagus_Muscularis:GTEx/v8/Liver:GTEx/v8/Lung:GTEx/v8/Muscle_Skeletal:GTEx/v8/Nerve_Tibial:GTEx/v8/Pancreas:GTEx/v8/Cells_Cultured_fibroblasts:GTEx/v8/Skin_Not_Sun_Exposed_Suprapubic:GTEx/v8/Skin_Sun_Exposed_Lower_leg:GTEx/v8/Thyroid	NA	Yes	Promoter_anchored_loops:Left_Ventricle:IMR90:Mesenchymal_Stem_Cell:Mesendoderm	3.03296e-11	rs55893552;rs954635;rs6882776;rs62378332;rs251247;rs251247:rs55893552:rs954635:rs6882776:rs62378332
5	EUR	RvsLCo	ENSG00000113734	BNIP1	5	172571445	172591390	1	protein_coding	662	BNIP1	0.00143693	-0.218655	0	0	34	3.44156e-10	2.2335e-34	GTEx/v8/Adipose_Subcutaneous:GTEx/v8/Whole_Blood:GTEx/v8/Artery_Aorta:GTEx/v8/Artery_Tibial:GTEx/v8/Brain_Cerebellum:GTEx/v8/Brain_Cortex:GTEx/v8/Breast_Mammary_Tissue:GTEx/v8/Esophagus_Mucosa:GTEx/v8/Esophagus_Muscularis:GTEx/v8/Liver:GTEx/v8/Lung:GTEx/v8/Muscle_Skeletal:GTEx/v8/Nerve_Tibial:GTEx/v8/Pancreas:GTEx/v8/Cells_Cultured_fibroblasts:GTEx/v8/Skin_Not_Sun_Exposed_Suprapubic:GTEx/v8/Skin_Sun_Exposed_Lower_leg:GTEx/v8/Thyroid	NA	Yes	Promoter_anchored_loops:Left_Ventricle:GM12878:IMR90:Mesenchymal_Stem_Cell:Mesendoderm:Trophoblast-like_Cell:hESC	1.45621e-13	rs57047822;rs62385088;rs954635;rs62378332;rs251247;rs251247:rs57047822:rs62385088:rs954635:rs954635;rs62378332:rs62378332
5	ALL	RvsL	ENSG00000183072	NKX2-5	5	172659112	172662360	-1	protein_coding	1482	NKX2-5	0.858648	-0.20816	12	18.15	26	2.89568e-26	5.98506e-21	GTEx/v8/Brain_Cerebellar_Hemisphere:GTEx/v8/Brain_Cerebellum:GTEx/v8/Heart_Atrial_Appendage:GTEx/v8/Pituitary:GTEx/v8/Testis	NA	Yes	IMR90	3.79066e-11	rs55893552;rs954635;rs10071514;rs251247
5	EUR	RvsL	ENSG00000183072	NKX2-5	5	172659112	172662360	-1	protein_coding	1482	NKX2-5	0.858648	-0.20816	12	18.15	25	2.89568e-26	5.98506e-21	GTEx/v8/Brain_Cerebellar_Hemisphere:GTEx/v8/Brain_Cerebellum:GTEx/v8/Heart_Atrial_Appendage:GTEx/v8/Pituitary:GTEx/v8/Testis	NA	Yes	IMR90:Mesenchymal_Stem_Cell:Mesendoderm:Trophoblast-like_Cell	1.09357e-13	rs62385088;rs954635;rs251247;rs251247:rs55676951
5	ALL	RvsLCo	ENSG00000183072	NKX2-5	5	172659112	172662360	-1	protein_coding	1482	NKX2-5	0.858648	-0.20816	12	18.15	29	2.89568e-26	5.98506e-21	GTEx/v8/Brain_Cerebellar_Hemisphere:GTEx/v8/Brain_Cerebellum:GTEx/v8/Heart_Atrial_Appendage:GTEx/v8/Pituitary:GTEx/v8/Testis	NA	Yes	IMR90	3.03296e-11	rs55893552;rs954635;rs6882776;rs62378332;rs251247
5	EUR	RvsLCo	ENSG00000183072	NKX2-5	5	172659112	172662360	-1	protein_coding	1482	NKX2-5	0.858648	-0.20816	12	18.15	28	2.89568e-26	5.98506e-21	GTEx/v8/Brain_Cerebellar_Hemisphere:GTEx/v8/Brain_Cerebellum:GTEx/v8/Heart_Atrial_Appendage:GTEx/v8/Pituitary:GTEx/v8/Testis	NA	Yes	IMR90:Mesenchymal_Stem_Cell:Mesendoderm:Trophoblast-like_Cell	1.45621e-13	rs62385088;rs954635;rs62378332;rs251247;rs251247:rs57047822
5	ALL	RvsL	ENSG00000185056	C5orf47	5	173400782	173433143	1	protein_coding	133491	C5orf47	NA	0.622398	0	0	0	NA	NA	NA	NA	Yes	IMR90	3.79066e-11	rs55893552:rs954635:rs954635;rs10071514:rs10071514
5	EUR	RvsL	ENSG00000185056	C5orf47	5	173400782	173433143	1	protein_coding	133491	C5orf47	NA	0.622398	0	0	0	NA	NA	NA	NA	Yes	IMR90	1.09357e-13	rs55676951:rs62385088:rs954635
5	ALL	RvsLCo	ENSG00000185056	C5orf47	5	173400782	173433143	1	protein_coding	133491	C5orf47	NA	0.622398	0	0	0	NA	NA	NA	NA	Yes	IMR90	3.03296e-11	rs55893552:rs954635:rs6882776:rs62378332
5	EUR	RvsLCo	ENSG00000185056	C5orf47	5	173400782	173433143	1	protein_coding	133491	C5orf47	NA	0.622398	0	0	0	NA	NA	NA	NA	Yes	IMR90	1.45621e-13	rs57047822:rs62385088:rs954635:rs954635;rs62378332:rs62378332
5	ALL	RvsL	ENSG00000120149	MSX2	5	174151536	174157896	1	protein_coding	4488	MSX2	0.421492	1.51024	0	0	0	NA	NA	NA	NA	Yes	hESC	3.79066e-11	rs55893552:rs954635:rs954635;rs10071514:rs10071514
5	EUR	RvsL	ENSG00000120149	MSX2	5	174151536	174157896	1	protein_coding	4488	MSX2	0.421492	1.51024	0	0	0	NA	NA	NA	NA	Yes	hESC	1.09357e-13	rs55676951:rs62385088:rs954635
5	ALL	RvsLCo	ENSG00000120149	MSX2	5	174151536	174157896	1	protein_coding	4488	MSX2	0.421492	1.51024	0	0	0	NA	NA	NA	NA	Yes	hESC	3.03296e-11	rs55893552:rs954635:rs6882776:rs62378332
5	EUR	RvsLCo	ENSG00000120149	MSX2	5	174151536	174157896	1	protein_coding	4488	MSX2	0.421492	1.51024	0	0	0	NA	NA	NA	NA	Yes	hESC	1.45621e-13	rs57047822:rs62385088:rs954635:rs954635;rs62378332:rs62378332
6	ALL	RvsLCo	ENSG00000198915	RASGEF1A	10	43689983	43762367	-1	protein_coding	221002	RASGEF1A	0.910096	-0.06894	0	0	1	7.53406e-05	1.63974e-07	GTEx/v8/Stomach	NA	No	NA	1.77151e-06	rs191599060
6	AFR	RvsL	ENSG00000169813	HNRNPF	10	43881065	43904614	-1	protein_coding	3185	HNRNPF	0.86404	1.15012	0	0	2	8.39239e-05	0.0387769	GTEx/v8/Testis	NA	No	NA	4.8957e-09	rs2802492
6	ALL	RvsL	ENSG00000169813	HNRNPF	10	43881065	43904614	-1	protein_coding	3185	HNRNPF	0.86404	1.15012	0	0	23	9.21032e-06	0.00366844	GTEx/v8/Esophagus_Mucosa:GTEx/v8/Cells_Cultured_fibroblasts:GTEx/v8/Testis	NA	No	NA	4.47451e-17	rs10899953;rs4948800;rs2802492
6	EUR	RvsL	ENSG00000169813	HNRNPF	10	43881065	43904614	-1	protein_coding	3185	HNRNPF	0.86404	1.15012	0	0	23	9.21032e-06	0.00366844	GTEx/v8/Esophagus_Mucosa:GTEx/v8/Cells_Cultured_fibroblasts:GTEx/v8/Testis	NA	No	NA	2.20562e-11	rs4948792;rs4948800;rs111385732
6	ALL	RvsLCo	ENSG00000169813	HNRNPF	10	43881065	43904614	-1	protein_coding	3185	HNRNPF	0.86404	1.15012	0	0	23	9.21032e-06	0.00366844	GTEx/v8/Esophagus_Mucosa:GTEx/v8/Cells_Cultured_fibroblasts:GTEx/v8/Testis	NA	No	NA	3.55548e-19	rs10899953;rs10899963;rs2802492
6	EUR	RvsLCo	ENSG00000169813	HNRNPF	10	43881065	43904614	-1	protein_coding	3185	HNRNPF	0.86404	1.15012	0	0	23	9.21032e-06	0.00366844	GTEx/v8/Esophagus_Mucosa:GTEx/v8/Cells_Cultured_fibroblasts:GTEx/v8/Testis	NA	No	NA	2.21633e-14	rs4948792;rs12359058;rs2818912
6	ALL	RvsL	ENSG00000196793	ZNF239	10	44051792	44070066	-1	protein_coding	8187	ZNF239	0.000867929	0.570932	0	0	0	NA	NA	NA	NA	Yes	IMR90	1.37878e-15	rs800329:rs800330:rs800331:rs61856412
6	EUR	RvsL	ENSG00000196793	ZNF239	10	44051792	44070066	-1	protein_coding	8187	ZNF239	0.000867929	0.570932	0	0	0	NA	NA	NA	NA	Yes	IMR90	2.99625e-13	rs800329:rs800331
6	ALL	RvsLCo	ENSG00000196793	ZNF239	10	44051792	44070066	-1	protein_coding	8187	ZNF239	0.000867929	0.570932	0	0	0	NA	NA	NA	NA	Yes	IMR90	1.29698e-21	rs61856371:rs800314:rs1159931:rs800331:rs72788735:rs61856412
6	EUR	RvsLCo	ENSG00000196793	ZNF239	10	44051792	44070066	-1	protein_coding	8187	ZNF239	0.000867929	0.570932	0	0	0	NA	NA	NA	NA	Yes	IMR90	4.35647e-19	rs61856370:rs800329:rs800331:rs61855695
6	AFR	RvsL	ENSG00000198298	ZNF485	10	44101855	44113351	1	protein_coding	220992	ZNF485	3.53439e-05	0.0702039	0	0	0	NA	NA	NA	NA	Yes	Left_Ventricle:IMR90:Mesenchymal_Stem_Cell:Mesendoderm	8.02885e-10	rs12359898:rs7074248:rs2802492:rs268325:rs11238888:rs183434775:rs2624682:rs1509931:rs501120
6	ALL	RvsL	ENSG00000198298	ZNF485	10	44101855	44113351	1	protein_coding	220992	ZNF485	3.53439e-05	0.0702039	0	0	0	NA	NA	NA	NA	Yes	Fetal_Cortex:Left_Ventricle:IMR90:Mesenchymal_Stem_Cell:Mesendoderm:hESC	5.13757e-28	rs606314;rs920172:rs17155986:rs920172:rs800329;rs920172:rs2804029:rs189723:rs142539486:rs7312234:rs61855686:rs268274:rs4948611:rs2804029;rs4948611:rs112609292;rs61856412;rs61855684:rs988739:rs2902339;rs10793510:rs2902339;rs10793510;rs1460542:rs17382710:rs1833024:rs10899970;rs2804029;rs4948800:rs10793510:rs988739;rs10899970:rs2804029;rs4948800:rs2902339:rs10899970:rs61857481:rs10899970;rs2804029:rs1492703:rs10899970;rs9804352:rs2902339;rs2639468:rs1845050:rs9804352:rs2639468:rs35484462:rs75875295;rs35484462:rs268325:rs2802492:rs61855686;rs75875295:rs75875295:rs11238888;rs61855737;rs7092358:rs61855737:rs11238888;rs61855737:rs11238888:rs7092358:rs11238890:rs183434775:rs1509930:rs60685600:rs800329:rs800330:rs800331:rs61856412:rs60685600;rs1509930:rs11238908:rs61855759:rs112609292:rs1704231:rs11238890;rs1704231:rs606314;rs11238890:rs647854;rs11238921:rs647854:rs11238921:rs1482473:rs617035;rs1482473:rs606314;rs11238890;rs906943:rs11238908;rs906943:rs906943:rs606314:rs647854;rs1746046:rs617035;rs479596:rs479596:rs617035;rs1746046:rs617035:rs1746046:rs2818912:rs61855684
6	EUR	RvsL	ENSG00000198298	ZNF485	10	44101855	44113351	1	protein_coding	220992	ZNF485	3.53439e-05	0.0702039	0	0	0	NA	NA	NA	NA	Yes	Fetal_Cortex:Left_Ventricle:IMR90:Mesenchymal_Stem_Cell:Mesendoderm:hESC	1.28506e-21	rs622725;rs2505732;rs920172:rs920172:rs622725;rs800329;rs920172:rs10899970:rs111385732;rs268287:rs142539486:rs7312234:rs268287:rs61855759;rs7312234:rs7901877:rs1870634:rs7917534;rs2279555:rs1833024:rs10899970;rs4948800:rs2279555:rs1870634;rs10899970:rs141217630:rs7917534:rs7917534;rs2279555;rs1833024:rs111385732:rs647854:rs622725:rs800329:rs800331:rs906943:rs61855759:rs622725;rs906943:rs622725;rs2505732:rs2505732
6	AFR	RvsLCo	ENSG00000198298	ZNF485	10	44101855	44113351	1	protein_coding	220992	ZNF485	3.53439e-05	0.0702039	0	0	0	NA	NA	NA	NA	Yes	Left_Ventricle:IMR90:Mesenchymal_Stem_Cell:Mesendoderm	2.37543e-10	rs142539486:rs268274:rs7074248:rs111385732:rs11238888:rs7092358:rs183434775:rs2246891:rs1509931:rs501120
6	ALL	RvsLCo	ENSG00000198298	ZNF485	10	44101855	44113351	1	protein_coding	220992	ZNF485	3.53439e-05	0.0702039	0	0	0	NA	NA	NA	NA	Yes	Fetal_Cortex:Left_Ventricle:IMR90:Mesenchymal_Stem_Cell:Mesendoderm:hESC	6.45757e-34	rs606314:rs17155986:rs800314:rs61856371:rs72788735:rs2802490:rs189723:rs142539486:rs7312234:rs10899963;rs2802490:rs61856555:rs191599060:rs268274:rs4948611:rs2802490;rs4948611:rs61856412;rs112609292;rs61855684:rs988739:rs12761349:rs1147913:rs4948819;rs10793510:rs4948819;rs10793510;rs1460542:rs17382710:rs1147914:rs1833024:rs10899970;rs10899963;rs2802490:rs10793510:rs10899970;rs10899963:rs988739;rs10899970:rs10899963:rs4948819:rs141217630:rs1492703:rs10899970;rs9804352;rs2802490:rs10899970:rs4948819;rs2639468:rs1845050:rs9804352:rs2639468:rs35484462:rs111385732:rs2802492:rs11238888;rs61855737;rs7092358:rs61855737:rs11238888;rs61855737:rs11238888:rs7092358:rs11238890:rs183434775:rs72786842:rs1482472:rs1509931;rs1482472:rs1509931:rs1159931:rs800331:rs61856412:rs10899998:rs61855759:rs112609292:rs1704231:rs11238890;rs1704231:rs606314;rs11238890:rs647854;rs11238921:rs647854:rs11238921:rs1482473:rs621168;rs1482473:rs606314;rs11238890;rs906943:rs10899998;rs906943:rs906943:rs647854;rs1746046;rs1482472:rs647854;rs1746046:rs621168;rs479596:rs479596:rs621168;rs1746046:rs606314;rs800314:rs621168:rs1746046:rs2818912:rs61855684
6	EUR	RvsLCo	ENSG00000198298	ZNF485	10	44101855	44113351	1	protein_coding	220992	ZNF485	3.53439e-05	0.0702039	0	0	0	NA	NA	NA	NA	Yes	Fetal_Cortex:Left_Ventricle:IMR90:Mesenchymal_Stem_Cell:Mesendoderm:hESC	1.91094e-28	rs589655;rs2505732;rs920172:rs61856370:rs920172:rs800329;rs920172:rs72788735:rs10899970;rs10899995:rs268287:rs142539486:rs61855695:rs11238839:rs1845050:rs61855759;rs61855695:rs268274:rs10899995:rs1870634:rs1492703:rs4948819;rs2279555:rs17382710:rs1254861;rs1492703;rs1845050:rs2862856:rs10899970;rs12359058:rs1870634;rs10899970:rs10899970:rs141217630:rs4948819:rs2818912:rs10899995;rs2804040:rs2804040:rs647854:rs589655:rs2624676:rs800329:rs800331:rs906943:rs61855759:rs61855759;rs61855695;rs61856370:rs589655;rs906943:rs589655;rs2505732:rs2505732
6	AFR	RvsL	ENSG00000169740	ZNF32	10	44139307	44144304	-1	protein_coding	7580	ZNF32	0.276206	NA	0	0	0	NA	NA	NA	NA	Yes	Left_Ventricle:IMR90:Mesenchymal_Stem_Cell:Mesendoderm:Trophoblast-like_Cell:hESC	8.02885e-10	rs7074248:rs2802492:rs268325:rs12359898:rs11238888:rs183434775:rs2624682:rs7920511:rs10508874:rs1509931:rs501120
6	ALL	RvsL	ENSG00000169740	ZNF32	10	44139307	44144304	-1	protein_coding	7580	ZNF32	0.276206	NA	0	0	0	NA	NA	NA	NA	Yes	Adult_Cortex:Fetal_Cortex:Left_Ventricle:Right_Ventricle:GM12878:IMR90:Mesenchymal_Stem_Cell:Mesendoderm:Neural_Progenitor_Cell:Trophoblast-like_Cell:hESC	5.13757e-28	rs606314;rs920172:rs17155986:rs920172:rs800329;rs920172:rs2902339:rs10899970;rs2804029;rs9804352:rs10899970:rs1833024:rs1845050:rs988739:rs9804352:rs2639468:rs35484462:rs75875295;rs35484462:rs10899970;rs2804029:rs268325:rs2802492:rs61855686;rs75875295:rs75875295:rs2804029:rs189723:rs142539486:rs7312234:rs61855686:rs268274:rs4948611:rs2804029;rs4948611:rs112609292;rs61856412;rs61855684:rs11238888;rs61855737;rs7092358:rs61855737:rs11238888;rs61855737:rs11238888:rs7092358:rs11238890:rs183434775:rs1509930:rs60685600:rs800329:rs800330:rs800331:rs61856412:rs28475171;rs7083186:rs28475171:rs7083186:rs78212924:rs10751346:rs10899931:rs78212924;rs10899935:rs10899935:rs74593039:rs9731633:rs10899953;rs4948800:rs10899953:rs1460542:rs4948800:rs10793510;rs1460542:rs10793510:rs2902339;rs10793510:rs2902339;rs10793510;rs1460542:rs17382710:rs10899970;rs4948800:rs988739;rs10899970:rs2804029;rs4948800:rs61857481:rs1492703:rs2902339;rs2639468:rs2818912:rs61855684:rs60685600;rs1509930:rs11238908:rs61855759:rs112609292:rs1704231:rs11238890;rs1704231:rs606314;rs11238890:rs647854;rs11238921:rs647854:rs11238921:rs1482473:rs617035;rs1482473:rs606314;rs11238890;rs906943:rs11238908;rs906943:rs906943:rs606314:rs647854;rs1746046:rs617035;rs479596:rs479596:rs617035;rs1746046:rs617035:rs1746046
6	EUR	RvsL	ENSG00000169740	ZNF32	10	44139307	44144304	-1	protein_coding	7580	ZNF32	0.276206	NA	0	0	0	NA	NA	NA	NA	Yes	Adult_Cortex:Fetal_Cortex:Left_Ventricle:Right_Ventricle:GM12878:IMR90:Mesenchymal_Stem_Cell:Mesendoderm:Neural_Progenitor_Cell:Trophoblast-like_Cell:hESC	1.28506e-21	rs622725;rs2505732;rs920172:rs920172:rs622725;rs800329;rs920172:rs7917534;rs2279555;rs1833024:rs10899970:rs7917534:rs1833024:rs1870634:rs111385732:rs111385732;rs268287:rs142539486:rs7312234:rs268287:rs61855759;rs7312234:rs7901877:rs647854:rs622725:rs800329:rs800331:rs7083186:rs4948792:rs2279555:rs4948792;rs4948800:rs4948800:rs7917534;rs2279555:rs10899970;rs4948800:rs1870634;rs10899970:rs141217630:rs906943:rs61855759:rs622725;rs906943:rs622725;rs2505732:rs2505732
6	AFR	RvsLCo	ENSG00000169740	ZNF32	10	44139307	44144304	-1	protein_coding	7580	ZNF32	0.276206	NA	0	0	0	NA	NA	NA	NA	Yes	Left_Ventricle:IMR90:Mesenchymal_Stem_Cell:Mesendoderm:Trophoblast-like_Cell:hESC	2.37543e-10	rs111385732:rs7074248:rs142539486:rs268274:rs11238888:rs7092358:rs183434775:rs2246891:rs1509931:rs501120
6	ALL	RvsLCo	ENSG00000169740	ZNF32	10	44139307	44144304	-1	protein_coding	7580	ZNF32	0.276206	NA	0	0	0	NA	NA	NA	NA	Yes	Adult_Cortex:Fetal_Cortex:Left_Ventricle:Right_Ventricle:GM12878:IMR90:Mesenchymal_Stem_Cell:Mesendoderm:Neural_Progenitor_Cell:Trophoblast-like_Cell:hESC	6.45757e-34	rs606314:rs17155986:rs800314:rs61856371:rs72788735:rs4948819:rs10899970;rs10899963;rs9804352;rs2802490:rs12761349:rs10899970:rs1833024:rs1845050:rs988739:rs9804352:rs2639468:rs35484462:rs10899970;rs2802490:rs111385732:rs2802492:rs61856555:rs10899963;rs2802490:rs191599060:rs2802490:rs189723:rs142539486:rs7312234:rs268274:rs4948611:rs2802490;rs4948611:rs61856412;rs112609292;rs61855684:rs11238888;rs61855737;rs7092358:rs61855737:rs11238888;rs61855737:rs11238888:rs7092358:rs11238890:rs183434775:rs72786842:rs1482472:rs1509931;rs1482472:rs1509931:rs1159931:rs800331:rs61856412:rs7083186;rs28475171;rs1144486:rs28475171:rs7083186:rs1841390:rs73275930:rs1841390;rs7096312:rs61859382:rs7096312:rs78212924:rs7921967:rs11238755:rs10899931:rs11238755;rs7921967:rs78212924;rs10899935:rs10899935:rs74593039;rs7096312:rs10899931;rs10899943:rs10899943:rs9733045:rs10508874:rs74593039:rs11238779:rs1147913:rs10899953:rs1460542:rs1147914:rs1325488:rs1254861:rs10899963;rs10899953:rs10899963:rs10793510;rs1460542:rs10793510:rs4948819;rs10793510:rs4948819;rs10793510;rs1460542:rs17382710:rs10899970;rs10899963:rs988739;rs10899970:rs141217630:rs1492703:rs4948819;rs2639468:rs2818912:rs61855684:rs10899998:rs61855759:rs112609292:rs1704231:rs11238890;rs1704231:rs606314;rs11238890:rs647854;rs11238921:rs647854:rs11238921:rs1482473:rs621168;rs1482473:rs606314;rs11238890;rs906943:rs10899998;rs906943:rs906943:rs647854;rs1746046;rs1482472:rs647854;rs1746046:rs621168;rs479596:rs479596:rs621168;rs1746046:rs606314;rs800314:rs621168:rs1746046
6	EUR	RvsLCo	ENSG00000169740	ZNF32	10	44139307	44144304	-1	protein_coding	7580	ZNF32	0.276206	NA	0	0	0	NA	NA	NA	NA	Yes	Adult_Cortex:Fetal_Cortex:Left_Ventricle:Right_Ventricle:GM12878:IMR90:Mesenchymal_Stem_Cell:Mesendoderm:Neural_Progenitor_Cell:Trophoblast-like_Cell:hESC	1.91094e-28	rs589655;rs2505732;rs920172:rs61856370:rs920172:rs800329;rs920172:rs72788735:rs4948819;rs2279555:rs10899970:rs4948819:rs2862856:rs1845050:rs1870634:rs2818912:rs11238839:rs10899970;rs10899995:rs268287:rs142539486:rs61855695:rs61855759;rs61855695:rs268274:rs10899995:rs10899995;rs2804040:rs2804040:rs647854:rs589655:rs2624676:rs800329:rs800331:rs7083186:rs1841390:rs79900593:rs74593039;rs1841390:rs11238755:rs118162120:rs118162120;rs10899949:rs10899949:rs74593039:rs1492703:rs4948792:rs2279555:rs4948792;rs12359058:rs1254861;rs1492703;rs1845050:rs1254861:rs12359058:rs17382710:rs10899970;rs12359058:rs1870634;rs10899970:rs141217630:rs906943:rs61855759:rs61855759;rs61855695;rs61856370:rs589655;rs906943:rs589655;rs2505732:rs2505732
6	AFR	RvsL	ENSG00000107562	CXCL12	10	44793038	44881941	-1	protein_coding	6387	CXCL12	0.118588	NA	0	0	78	1.08427e-09	3.67046e-15	GTEx/v8/Pancreas:GTEx/v8/Testis	NA	Yes	IMR90:Mesenchymal_Stem_Cell:Mesendoderm:hESC	1.5758e-09	rs2624682;rs1509931;rs183434775;rs501120;rs7074248;rs2802492;rs268325;rs12359898;rs7074248:rs2802492:rs268325:rs7920511:rs10508874
6	ALL	RvsL	ENSG00000107562	CXCL12	10	44793038	44881941	-1	protein_coding	6387	CXCL12	0.118588	NA	14	12.7	179	1.08427e-09	3.67046e-15	GTEx/v8/Adipose_Subcutaneous:GTEx/v8/Brain_Cerebellum:GTEx/v8/Nerve_Tibial:GTEx/v8/Ovary:GTEx/v8/Pancreas:GTEx/v8/Cells_Cultured_fibroblasts:GTEx/v8/Testis	NA	Yes	Fetal_Cortex:IMR90:Mesenchymal_Stem_Cell:Mesendoderm:hESC	5.13757e-28	rs800329;rs920172;rs17155986;rs800330;rs800331;rs61856412;rs10793510;rs1460542;rs1845050;rs10751346;rs28475171;rs7083186;rs988739;rs2902339;rs2818912;rs1509930;rs647854;rs11238921;rs1746046;rs617035;rs7312234;rs61855759;rs2804029;rs4948800;rs10899970;rs2639468;rs35484462;rs75875295;rs268325;rs2802492;rs61855686;rs268274;rs606314;rs920172:rs17155986:rs920172:rs800329;rs920172:rs10899857:rs28475171;rs7083186:rs28475171:rs7083186:rs78212924:rs10751346:rs10899953:rs1460542:rs10899953;rs4948800:rs4948800:rs10793510;rs1460542:rs988739:rs10793510:rs2902339;rs10793510:rs2902339;rs1460542:rs17382710:rs1833024:rs10899970;rs4948800:rs988739;rs10899970:rs2804029;rs4948800:rs2902339:rs10899970:rs61857481:rs10899970;rs2804029:rs1492703:rs10899970;rs9804352:rs2902339;rs2639468:rs2804029:rs61855686;rs75875295:rs189723:rs61855686:rs142539486:rs2818912:rs61855684:rs1845050:rs9804352:rs2639468:rs35484462:rs75875295;rs35484462:rs268325:rs2802492:rs75875295:rs10899931:rs78212924;rs10899935:rs10899935:rs74593039:rs9731633
6	EUR	RvsL	ENSG00000107562	CXCL12	10	44793038	44881941	-1	protein_coding	6387	CXCL12	0.118588	NA	10	12.7	155	1.08427e-09	3.67046e-15	GTEx/v8/Adipose_Subcutaneous:GTEx/v8/Nerve_Tibial:GTEx/v8/Ovary:GTEx/v8/Pancreas:GTEx/v8/Cells_Cultured_fibroblasts:GTEx/v8/Testis	NA	Yes	Fetal_Cortex:IMR90:Mesenchymal_Stem_Cell:Mesendoderm:hESC	1.28506e-21	rs622725;rs800329;rs920172;rs800331;rs2279555;rs7083186;rs1870634;rs7917534;rs1833024;rs111385732;rs647854;rs7312234;rs61855759;rs10899970;rs7901877;rs2505732;rs920172:rs920172:rs622725;rs920172:rs7083186:rs4948792:rs4948792;rs4948800:rs4948800:rs2279555:rs1870634:rs7917534;rs2279555:rs1833024:rs10899970;rs4948800:rs1870634;rs10899970:rs10899970:rs141217630:rs7917534:rs7917534;rs1833024:rs268287:rs111385732;rs268287:rs142539486:rs111385732:rs61855759
6	AFR	RvsLCo	ENSG00000107562	CXCL12	10	44793038	44881941	-1	protein_coding	6387	CXCL12	0.118588	NA	0	0	85	1.08427e-09	3.67046e-15	GTEx/v8/Ovary:GTEx/v8/Pancreas:GTEx/v8/Cells_Cultured_fibroblasts:GTEx/v8/Testis	NA	Yes	IMR90:Mesenchymal_Stem_Cell:Mesendoderm:hESC	5.93203e-10	rs111385732;rs2246891;rs1509931;rs183434775;rs501120;rs142539486;rs7074248;rs268274;rs7074248:rs111385732:rs142539486
6	ALL	RvsLCo	ENSG00000107562	CXCL12	10	44793038	44881941	-1	protein_coding	6387	CXCL12	0.118588	NA	18	15.76	187	1.08427e-09	3.67046e-15	GTEx/v8/Adipose_Subcutaneous:GTEx/v8/Brain_Cerebellum:GTEx/v8/Heart_Atrial_Appendage:GTEx/v8/Nerve_Tibial:GTEx/v8/Ovary:GTEx/v8/Pancreas:GTEx/v8/Cells_Cultured_fibroblasts:GTEx/v8/Testis	NA	Yes	Fetal_Cortex:IMR90:Mesenchymal_Stem_Cell:Mesendoderm:hESC	2.67566e-31	rs800314;rs61856371;rs72788735;rs17155986;rs1159931;rs800331;rs61856412;rs1147914;rs10793510;rs1460542;rs1845050;rs72786842;rs11238755;rs73275930;rs28475171;rs7083186;rs1144486;rs988739;rs4948819;rs2818912;rs1482472;rs1509931;rs647854;rs11238921;rs1746046;rs621168;rs7312234;rs61855759;rs10899963;rs10899970;rs2639468;rs35484462;rs111385732;rs2802492;rs61856555;rs268274;rs606314:rs17155986:rs800314:rs61856371:rs72788735:rs10899857:rs2902567:rs7083186;rs1144486:rs28475171:rs7083186:rs1841390:rs73275930:rs1841390;rs7096312:rs61859382:rs7096312:rs78212924:rs7921967:rs10899953:rs1147914:rs1460542:rs1325488:rs1254861:rs1147913:rs10899963;rs10899953:rs10899963:rs10793510;rs1460542:rs988739:rs10793510:rs4948819;rs10793510:rs12761349:rs4948819;rs1460542:rs17382710:rs1833024:rs10899970;rs2802490:rs10899970;rs10899963:rs988739;rs10899970:rs4948819:rs141217630:rs1492703:rs10899970;rs9804352;rs2802490:rs10899970:rs4948819;rs2639468:rs10899963;rs2802490:rs61856555:rs189723:rs142539486:rs2818912:rs61855684:rs2802490:rs1845050:rs9804352:rs2639468:rs35484462:rs111385732:rs2802492:rs191599060:rs11238755:rs10899931:rs11238755;rs7921967:rs78212924;rs10899935:rs10899935:rs74593039;rs7096312:rs10899931;rs10899943:rs10899943:rs9733045:rs10508874:rs74593039
6	EUR	RvsLCo	ENSG00000107562	CXCL12	10	44793038	44881941	-1	protein_coding	6387	CXCL12	0.118588	NA	17	15.76	172	1.08427e-09	3.67046e-15	GTEx/v8/Adipose_Subcutaneous:GTEx/v8/Brain_Cerebellum:GTEx/v8/Heart_Atrial_Appendage:GTEx/v8/Nerve_Tibial:GTEx/v8/Ovary:GTEx/v8/Pancreas:GTEx/v8/Cells_Cultured_fibroblasts:GTEx/v8/Testis	NA	Yes	Fetal_Cortex:IMR90:Mesenchymal_Stem_Cell:Mesendoderm:hESC	1.82149e-25	rs800329;rs920172;rs61856370;rs72788735;rs800331;rs61855695;rs1254861;rs1492703;rs1845050;rs2279555;rs4948819;rs11238755;rs79900593;rs7083186;rs1870634;rs2818912;rs2624676;rs647854;rs61855759;rs10899970;rs11238839;rs268274;rs589655;rs2505732;rs920172:rs61856370:rs920172:rs800329;rs920172:rs72788735:rs10899857:rs7083186:rs1841390:rs79900593:rs74593039;rs1841390:rs11238755:rs118162120:rs118162120;rs10899949:rs4948792:rs1254861;rs1845050:rs4948792;rs12359058:rs1254861:rs1492703:rs12359058:rs2279555:rs1870634:rs4948819;rs2279555:rs17382710:rs2862856:rs10899970;rs12359058:rs1870634;rs10899970:rs10899970:rs141217630:rs4948819:rs11238839:rs268287:rs142539486:rs2818912:rs61855759;rs61855695:rs10899970;rs10899995:rs1845050:rs10899949
6	AFR	RvsL	ENSG00000269515	AL137026.1	10	44873687	44878739	1	protein_coding	NA	NA	NA	NA	0	0	0	NA	NA	NA	NA	Yes	Promoter_anchored_loops:Fetal_Cortex:Left_Ventricle:Liver:Lung:Right_Ventricle:Spleen:IMR90:Mesenchymal_Stem_Cell:Mesendoderm:Trophoblast-like_Cell:hESC	8.02885e-10	rs10508874:rs7920511:rs7074248:rs2802492:rs268325:rs12359898:rs11238888:rs183434775:rs2624682:rs1509931:rs501120
6	ALL	RvsL	ENSG00000269515	AL137026.1	10	44873687	44878739	1	protein_coding	NA	NA	NA	NA	0	0	0	NA	NA	NA	NA	Yes	Promoter_anchored_loops:Fetal_Cortex:Left_Ventricle:Liver:Lung:Right_Ventricle:Spleen:IMR90:Mesenchymal_Stem_Cell:Mesendoderm:Trophoblast-like_Cell:hESC	5.13757e-28	rs10899857:rs9731633:rs10751346:rs78212924:rs61857481:rs28475171:rs7083186:rs28475171;rs7083186:rs10899931:rs78212924;rs10899935:rs10899935:rs74593039:rs10899953;rs4948800:rs10899953:rs1460542:rs988739:rs2902339;rs10793510:rs2902339;rs10793510;rs1460542:rs17382710:rs1833024:rs10899970;rs2804029;rs4948800:rs10793510:rs988739;rs10899970:rs2804029;rs4948800:rs2902339:rs10899970:rs10899970;rs2804029:rs1492703:rs10899970;rs9804352:rs2902339;rs2639468:rs1845050:rs9804352:rs2639468:rs35484462:rs75875295;rs35484462:rs268325:rs2802492:rs61855686;rs75875295:rs75875295:rs2804029:rs189723:rs61855686:rs142539486:rs2818912:rs61855684:rs7312234:rs268274:rs4948611:rs2804029;rs4948611:rs112609292;rs61856412;rs61855684:rs11238888;rs61855737;rs7092358:rs61855737:rs11238888;rs61855737:rs11238888:rs7092358:rs11238890:rs183434775:rs1509930:rs60685600:rs800329:rs800330:rs800331:rs61856412:rs4948800:rs10793510;rs1460542:rs60685600;rs1509930:rs11238908:rs61855759:rs112609292:rs1704231:rs11238890;rs1704231:rs606314;rs11238890:rs647854;rs11238921:rs647854:rs11238921:rs1482473:rs617035;rs1482473:rs606314;rs11238890;rs906943:rs11238908;rs906943:rs906943:rs606314:rs647854;rs1746046
6	EUR	RvsL	ENSG00000269515	AL137026.1	10	44873687	44878739	1	protein_coding	NA	NA	NA	NA	0	0	0	NA	NA	NA	NA	Yes	Left_Ventricle:Liver:Lung:Right_Ventricle:Spleen:IMR90:Mesenchymal_Stem_Cell:Mesendoderm:Trophoblast-like_Cell:hESC	1.28506e-21	rs141217630:rs7083186:rs1144486:rs4948792:rs2279555:rs4948792;rs4948800:rs1870634:rs7917534;rs2279555:rs1833024:rs10899970;rs4948800:rs1870634;rs10899970:rs10899970:rs7917534:rs7917534;rs2279555;rs1833024:rs111385732:rs268287:rs111385732;rs268287:rs142539486:rs61855759;rs7312234:rs7312234:rs7901877:rs647854:rs622725:rs800329:rs800331:rs4948800:rs906943:rs61855759:rs622725;rs906943
6	AFR	RvsLCo	ENSG00000269515	AL137026.1	10	44873687	44878739	1	protein_coding	NA	NA	NA	NA	0	0	0	NA	NA	NA	NA	Yes	Left_Ventricle:Liver:Lung:Right_Ventricle:Spleen:IMR90:Mesenchymal_Stem_Cell:Mesendoderm:Trophoblast-like_Cell:hESC	2.37543e-10	rs7074248:rs111385732:rs142539486:rs268274:rs11238888:rs7092358:rs183434775:rs2246891:rs1509931:rs501120
6	ALL	RvsLCo	ENSG00000269515	AL137026.1	10	44873687	44878739	1	protein_coding	NA	NA	NA	NA	0	0	0	NA	NA	NA	NA	Yes	Promoter_anchored_loops:Fetal_Cortex:Left_Ventricle:Liver:Lung:Right_Ventricle:Spleen:IMR90:Mesenchymal_Stem_Cell:Mesendoderm:Trophoblast-like_Cell:hESC	6.45757e-34	rs10899857:rs10508874:rs9733045:rs73275930:rs78212924:rs2902567:rs141217630:rs78931007:rs28475171:rs7083186:rs73275930;rs78931007:rs7083186;rs28475171;rs1144486:rs1144486:rs1841390:rs1841390;rs7096312:rs61859382:rs7096312:rs7921967:rs11238755:rs10899931:rs11238755;rs7921967:rs78212924;rs10899935:rs10899935:rs74593039;rs7096312:rs10899931;rs10899943:rs10899943:rs74593039:rs11238779:rs1147913:rs10899953:rs1460542:rs988739:rs12761349:rs4948819;rs10793510:rs4948819;rs10793510;rs1460542:rs17382710:rs1147914:rs1833024:rs10899970;rs10899963;rs2802490:rs10793510:rs10899970;rs10899963:rs988739;rs10899970:rs10899963:rs4948819:rs1492703:rs10899970;rs9804352;rs2802490:rs10899970:rs4948819;rs2639468:rs1845050:rs9804352:rs2639468:rs35484462:rs111385732:rs2802492:rs61856555:rs10899963;rs2802490:rs191599060:rs189723:rs142539486:rs2818912:rs61855684:rs2802490:rs7312234:rs268274:rs4948611:rs2802490;rs4948611:rs61856412;rs112609292;rs61855684:rs11238888;rs61855737;rs7092358:rs61855737:rs11238888;rs61855737:rs11238888:rs7092358:rs11238890:rs183434775:rs72786842:rs1482472:rs1509931;rs1482472:rs1509931:rs61856371:rs800314:rs1159931:rs800331:rs72788735:rs61856412:rs1325488:rs1254861:rs10899963;rs10899953:rs10793510;rs1460542:rs10899998:rs61855759:rs112609292:rs1704231:rs11238890;rs1704231:rs606314;rs11238890:rs647854;rs11238921:rs647854:rs11238921:rs1482473:rs621168;rs1482473:rs606314;rs11238890;rs906943:rs10899998;rs906943:rs906943:rs606314:rs647854;rs1746046;rs1482472:rs647854
6	EUR	RvsLCo	ENSG00000269515	AL137026.1	10	44873687	44878739	1	protein_coding	NA	NA	NA	NA	0	0	0	NA	NA	NA	NA	Yes	Promoter_anchored_loops:Fetal_Cortex:Left_Ventricle:Liver:Lung:Right_Ventricle:Spleen:IMR90:Mesenchymal_Stem_Cell:Mesendoderm:Trophoblast-like_Cell:hESC	2.84896e-27	rs10899857:rs10899949:rs79900593:rs11238755:rs118162120:rs118162120;rs10899949:rs141217630:rs7083186:rs1144486:rs1841390:rs74593039;rs1841390:rs74593039:rs1492703:rs4948792:rs2279555:rs4948792;rs12359058:rs1870634:rs4948819;rs2279555:rs17382710:rs1254861;rs1492703;rs1845050:rs2862856:rs10899970;rs12359058:rs1870634;rs10899970:rs10899970:rs4948819:rs1845050:rs2818912:rs11238839:rs268287:rs142539486:rs61855759;rs61855695:rs10899970;rs10899995:rs61855695:rs268274:rs10899995:rs10899995;rs2804040:rs2804040:rs647854:rs589655:rs72788735:rs2624676:rs61856370:rs800329:rs800331:rs1254861:rs12359058:rs906943:rs61855759:rs61855759;rs61855695;rs61856370:rs589655;rs906943
6	AFR	RvsL	ENSG00000187783	TMEM72	10	45406648	45432450	1	protein_coding	643236	TMEM72	0.494531	1.76812	0	0	0	NA	NA	NA	NA	Yes	Left_Ventricle:IMR90:Mesenchymal_Stem_Cell:Mesendoderm:hESC	8.02885e-10	rs10508874:rs7074248:rs7920511:rs2802492:rs268325:rs12359898:rs11238888:rs183434775:rs2624682
6	ALL	RvsL	ENSG00000187783	TMEM72	10	45406648	45432450	1	protein_coding	643236	TMEM72	0.494531	1.76812	0	0	0	NA	NA	NA	NA	Yes	Fetal_Cortex:Left_Ventricle:IMR90:Mesenchymal_Stem_Cell:Mesendoderm:Trophoblast-like_Cell:hESC	5.13757e-28	rs606314;rs920172:rs17155986:rs920172:rs800329;rs920172:rs10899857:rs28475171;rs7083186:rs28475171:rs7083186:rs78212924:rs10751346:rs9731633:rs74593039:rs10899953;rs4948800:rs10899953:rs1460542:rs988739:rs2902339;rs10793510:rs2902339;rs10793510;rs1460542:rs17382710:rs1833024:rs10899970;rs2804029;rs4948800:rs10793510:rs988739;rs10899970:rs2804029;rs4948800:rs2902339:rs10899970:rs61857481:rs10899970;rs2804029:rs1492703:rs10899970;rs9804352:rs2902339;rs2639468:rs10899931:rs78212924;rs10899935:rs10899935:rs4948800:rs10793510;rs1460542:rs1845050:rs9804352:rs2639468:rs35484462:rs75875295;rs35484462:rs268325:rs2802492:rs61855686;rs75875295:rs75875295:rs2804029:rs189723:rs61855686:rs142539486:rs2818912:rs61855684:rs7312234:rs268274:rs4948611:rs2804029;rs4948611:rs112609292;rs61856412;rs61855684:rs11238888;rs61855737;rs7092358:rs61855737:rs11238888;rs61855737:rs11238888:rs7092358:rs11238890:rs183434775:rs1509930:rs60685600:rs800329:rs800330:rs800331:rs61856412
6	EUR	RvsL	ENSG00000187783	TMEM72	10	45406648	45432450	1	protein_coding	643236	TMEM72	0.494531	1.76812	0	0	0	NA	NA	NA	NA	Yes	Fetal_Cortex:Left_Ventricle:IMR90:Mesenchymal_Stem_Cell:Mesendoderm:Trophoblast-like_Cell:hESC	1.28506e-21	rs622725;rs2505732;rs920172:rs920172:rs622725;rs800329;rs920172:rs7083186:rs4948792:rs2279555:rs4948792;rs4948800:rs1870634:rs7917534;rs2279555:rs1833024:rs10899970;rs4948800:rs1870634;rs10899970:rs10899970:rs141217630:rs7917534:rs7917534;rs2279555;rs1833024:rs1144486:rs4948800:rs111385732:rs268287:rs111385732;rs268287:rs142539486:rs61855759;rs7312234:rs7312234:rs7901877:rs647854:rs622725:rs800329:rs800331
6	AFR	RvsLCo	ENSG00000187783	TMEM72	10	45406648	45432450	1	protein_coding	643236	TMEM72	0.494531	1.76812	0	0	0	NA	NA	NA	NA	Yes	Left_Ventricle:IMR90:Mesenchymal_Stem_Cell:Mesendoderm:hESC	2.37543e-10	rs7074248:rs111385732:rs142539486:rs268274:rs11238888:rs7092358:rs183434775:rs2246891
6	ALL	RvsLCo	ENSG00000187783	TMEM72	10	45406648	45432450	1	protein_coding	643236	TMEM72	0.494531	1.76812	0	0	0	NA	NA	NA	NA	Yes	Fetal_Cortex:Left_Ventricle:IMR90:Mesenchymal_Stem_Cell:Mesendoderm:Trophoblast-like_Cell:hESC	6.45757e-34	rs606314:rs17155986:rs800314:rs61856371:rs72788735:rs10899857:rs2902567:rs7083186;rs28475171;rs1144486:rs28475171:rs7083186:rs1841390:rs73275930:rs1841390;rs7096312:rs61859382:rs7096312:rs78212924:rs7921967:rs10508874:rs9733045:rs74593039:rs11238779:rs1147913:rs10899953:rs1460542:rs988739:rs12761349:rs4948819;rs10793510:rs4948819;rs10793510;rs1460542:rs17382710:rs1147914:rs1833024:rs10899970;rs10899963;rs2802490:rs10793510:rs10899970;rs10899963:rs988739;rs10899970:rs10899963:rs4948819:rs141217630:rs1492703:rs10899970;rs9804352;rs2802490:rs10899970:rs4948819;rs2639468:rs78931007:rs73275930;rs78931007:rs1144486:rs11238755:rs10899931:rs11238755;rs7921967:rs78212924;rs10899935:rs10899935:rs74593039;rs7096312:rs10899931;rs10899943:rs10899943:rs1325488:rs1254861:rs10899963;rs10899953:rs10793510;rs1460542:rs1845050:rs9804352:rs2639468:rs35484462:rs111385732:rs2802492:rs61856555:rs10899963;rs2802490:rs191599060:rs189723:rs142539486:rs2818912:rs61855684:rs2802490:rs7312234:rs268274:rs4948611:rs2802490;rs4948611:rs61856412;rs112609292;rs61855684:rs11238888;rs61855737;rs7092358:rs61855737:rs11238888;rs61855737:rs11238888:rs7092358:rs11238890:rs183434775:rs72786842:rs1482472:rs1509931;rs1482472:rs1509931:rs1159931:rs800331:rs61856412
6	EUR	RvsLCo	ENSG00000187783	TMEM72	10	45406648	45432450	1	protein_coding	643236	TMEM72	0.494531	1.76812	0	0	9	2.41627e-05	0.0350605	GTEx/v8/Colon_Transverse	NA	Yes	Fetal_Cortex:Left_Ventricle:IMR90:Mesenchymal_Stem_Cell:Mesendoderm:Trophoblast-like_Cell:hESC	3.24181e-27	rs11238839;rs589655;rs2505732;rs920172:rs61856370:rs920172:rs800329;rs920172:rs72788735:rs10899857:rs7083186:rs1841390:rs79900593:rs74593039;rs1841390:rs11238755:rs118162120:rs118162120;rs10899949:rs10899949:rs74593039:rs1492703:rs4948792:rs2279555:rs4948792;rs12359058:rs1870634:rs4948819;rs2279555:rs17382710:rs1254861;rs1492703;rs1845050:rs2862856:rs10899970;rs12359058:rs1870634;rs10899970:rs10899970:rs141217630:rs4948819:rs1144486:rs1254861:rs12359058:rs1845050:rs2818912:rs11238839:rs268287:rs142539486:rs61855759;rs61855695:rs10899970;rs10899995:rs61855695:rs268274:rs10899995:rs10899995;rs2804040:rs2804040:rs647854:rs589655:rs2624676:rs800329:rs800331
6	AFR	RvsL	ENSG00000107551	RASSF4	10	45454855	45491339	1	protein_coding	83937	RASSF4	2.04595e-11	0.297552	0	0	0	NA	NA	NA	NA	Yes	IMR90:Mesenchymal_Stem_Cell	8.14134e-10	rs7920511:rs10508874:rs2624682:rs183434775:rs1509931:rs501120
6	ALL	RvsL	ENSG00000107551	RASSF4	10	45454855	45491339	1	protein_coding	83937	RASSF4	2.04595e-11	0.297552	0	0	0	NA	NA	NA	NA	Yes	Left_Ventricle:IMR90:Mesenchymal_Stem_Cell:Mesendoderm	4.00743e-24	rs10899857:rs28475171;rs7083186:rs28475171:rs7083186:rs78212924:rs10751346:rs10899931:rs78212924;rs10899935:rs10899935:rs74593039:rs9731633:rs10899953;rs4948800:rs10899953:rs1460542:rs4948800:rs10793510;rs1460542:rs988739:rs10793510:rs2902339;rs10793510:rs60685600:rs11238890:rs183434775:rs60685600;rs1509930:rs1509930:rs11238908:rs61855759:rs112609292:rs1704231:rs11238890;rs1704231:rs606314;rs11238890:rs647854;rs11238921:rs647854:rs11238921:rs1482473:rs617035;rs1482473:rs606314;rs11238890;rs906943:rs11238908;rs906943:rs906943:rs606314:rs647854;rs1746046:rs61857481:rs800329:rs800330:rs800331:rs61856412
6	EUR	RvsL	ENSG00000107551	RASSF4	10	45454855	45491339	1	protein_coding	83937	RASSF4	2.04595e-11	0.297552	0	0	1	2.67675e-05	0.00562732	GTEx/v8/Artery_Aorta	NA	Yes	Left_Ventricle:IMR90:Mesenchymal_Stem_Cell:Mesendoderm	2.43334e-19	rs800329;rs7083186:rs4948792:rs2279555:rs4948792;rs4948800:rs4948800:rs1870634:rs7917534;rs2279555:rs622725:rs906943:rs647854:rs61855759:rs622725;rs906943:rs141217630:rs800329:rs800331
6	AFR	RvsLCo	ENSG00000107551	RASSF4	10	45454855	45491339	1	protein_coding	83937	RASSF4	2.04595e-11	0.297552	0	0	0	NA	NA	NA	NA	Yes	IMR90	6.6413e-10	rs2246891:rs183434775:rs1509931:rs501120
6	ALL	RvsLCo	ENSG00000107551	RASSF4	10	45454855	45491339	1	protein_coding	83937	RASSF4	2.04595e-11	0.297552	0	0	0	NA	NA	NA	NA	Yes	Left_Ventricle:IMR90:Mesenchymal_Stem_Cell:Mesendoderm	1.04385e-31	rs10899857:rs7083186;rs28475171;rs1144486:rs28475171:rs7083186:rs1841390:rs73275930:rs1841390;rs7096312:rs61859382:rs7096312:rs78212924:rs7921967:rs2902567:rs11238755:rs10899931:rs11238755;rs7921967:rs78212924;rs10899935:rs10899935:rs74593039;rs7096312:rs10899931;rs10899943:rs10899943:rs9733045:rs10508874:rs74593039:rs11238779:rs1147913:rs10899953:rs1460542:rs1147914:rs1325488:rs1254861:rs10899963;rs10899953:rs10899963:rs10793510;rs1460542:rs988739:rs10793510:rs4948819;rs10793510:rs1509931:rs11238890:rs183434775:rs1509931;rs1482472:rs1482472:rs10899998:rs61855759:rs112609292:rs1704231:rs11238890;rs1704231:rs606314;rs11238890:rs647854;rs11238921:rs72788735:rs647854:rs11238921:rs1482473:rs621168;rs1482473:rs606314;rs11238890;rs906943:rs10899998;rs906943:rs906943:rs606314:rs647854;rs1746046;rs1482472:rs141217630:rs647854;rs1746046:rs61856371:rs800314:rs1159931:rs800331:rs61856412
6	EUR	RvsLCo	ENSG00000107551	RASSF4	10	45454855	45491339	1	protein_coding	83937	RASSF4	2.04595e-11	0.297552	0	0	1	2.67675e-05	0.00562732	GTEx/v8/Artery_Aorta	NA	Yes	Left_Ventricle:IMR90:Mesenchymal_Stem_Cell:Mesendoderm	2.84896e-27	rs800329;rs10899857:rs7083186:rs1841390:rs79900593:rs74593039;rs1841390:rs11238755:rs118162120:rs118162120;rs10899949:rs10899949:rs74593039:rs1492703:rs4948792:rs2279555:rs4948792;rs12359058:rs1254861;rs1492703;rs1845050:rs1254861:rs12359058:rs1870634:rs4948819;rs2279555:rs589655:rs906943:rs647854:rs61855759:rs61855759;rs61855695;rs61856370:rs72788735:rs589655;rs906943:rs141217630:rs61856370:rs800329:rs800331:rs61855695
6	AFR	RvsL	ENSG00000165507	C10orf10	10	45466429	45474258	-1	protein_coding	11067	C10orf10	3.86909e-05	0.524653	0	0	0	NA	NA	NA	NA	Yes	IMR90:Mesenchymal_Stem_Cell	8.14134e-10	rs7920511:rs10508874:rs2624682:rs183434775:rs1509931:rs501120
6	ALL	RvsL	ENSG00000165507	C10orf10	10	45466429	45474258	-1	protein_coding	11067	C10orf10	3.86909e-05	0.524653	0	0	0	NA	NA	NA	NA	Yes	Left_Ventricle:IMR90:Mesenchymal_Stem_Cell:Mesendoderm	4.00743e-24	rs10899857:rs28475171;rs7083186:rs28475171:rs7083186:rs78212924:rs10751346:rs10899931:rs78212924;rs10899935:rs10899935:rs74593039:rs9731633:rs10899953;rs4948800:rs10899953:rs1460542:rs4948800:rs10793510;rs1460542:rs988739:rs10793510:rs2902339;rs10793510:rs60685600:rs11238890:rs183434775:rs60685600;rs1509930:rs1509930:rs11238908:rs61855759:rs112609292:rs1704231:rs11238890;rs1704231:rs606314;rs11238890:rs647854;rs11238921:rs647854:rs11238921:rs1482473:rs617035;rs1482473:rs606314;rs11238890;rs906943:rs11238908;rs906943:rs906943:rs606314:rs647854;rs1746046:rs61857481:rs800329:rs800330:rs800331:rs61856412
6	EUR	RvsL	ENSG00000165507	C10orf10	10	45466429	45474258	-1	protein_coding	11067	C10orf10	3.86909e-05	0.524653	0	0	1	0.000186589	0.0279353	GTEx/v8/Thyroid	NA	Yes	Left_Ventricle:IMR90:Mesenchymal_Stem_Cell:Mesendoderm	2.43334e-19	rs647854;rs7083186:rs4948792:rs2279555:rs4948792;rs4948800:rs4948800:rs1870634:rs7917534;rs2279555:rs622725:rs906943:rs647854:rs61855759:rs622725;rs906943:rs141217630:rs800329:rs800331
6	AFR	RvsLCo	ENSG00000165507	C10orf10	10	45466429	45474258	-1	protein_coding	11067	C10orf10	3.86909e-05	0.524653	0	0	0	NA	NA	NA	NA	Yes	IMR90	6.6413e-10	rs2246891:rs183434775:rs1509931:rs501120
6	ALL	RvsLCo	ENSG00000165507	C10orf10	10	45466429	45474258	-1	protein_coding	11067	C10orf10	3.86909e-05	0.524653	0	0	0	NA	NA	NA	NA	Yes	Left_Ventricle:IMR90:Mesenchymal_Stem_Cell:Mesendoderm	1.04385e-31	rs10899857:rs7083186;rs28475171;rs1144486:rs28475171:rs7083186:rs1841390:rs73275930:rs1841390;rs7096312:rs61859382:rs7096312:rs78212924:rs7921967:rs2902567:rs11238755:rs10899931:rs11238755;rs7921967:rs78212924;rs10899935:rs10899935:rs74593039;rs7096312:rs10899931;rs10899943:rs10899943:rs9733045:rs10508874:rs74593039:rs11238779:rs1147913:rs10899953:rs1460542:rs1147914:rs1325488:rs1254861:rs10899963;rs10899953:rs10899963:rs10793510;rs1460542:rs988739:rs10793510:rs4948819;rs10793510:rs1509931:rs11238890:rs183434775:rs1509931;rs1482472:rs1482472:rs10899998:rs61855759:rs112609292:rs1704231:rs11238890;rs1704231:rs606314;rs11238890:rs647854;rs11238921:rs72788735:rs647854:rs11238921:rs1482473:rs621168;rs1482473:rs606314;rs11238890;rs906943:rs10899998;rs906943:rs906943:rs606314:rs647854;rs1746046;rs1482472:rs141217630:rs647854;rs1746046:rs61856371:rs800314:rs1159931:rs800331:rs61856412
6	EUR	RvsLCo	ENSG00000165507	C10orf10	10	45466429	45474258	-1	protein_coding	11067	C10orf10	3.86909e-05	0.524653	0	0	1	0.000186589	0.0279353	GTEx/v8/Thyroid	NA	Yes	Left_Ventricle:IMR90:Mesenchymal_Stem_Cell:Mesendoderm	2.84896e-27	rs647854;rs10899857:rs7083186:rs1841390:rs79900593:rs74593039;rs1841390:rs11238755:rs118162120:rs118162120;rs10899949:rs10899949:rs74593039:rs1492703:rs4948792:rs2279555:rs4948792;rs12359058:rs1254861;rs1492703;rs1845050:rs1254861:rs12359058:rs1870634:rs4948819;rs2279555:rs589655:rs906943:rs647854:rs61855759:rs61855759;rs61855695;rs61856370:rs72788735:rs589655;rs906943:rs141217630:rs61856370:rs800329:rs800331:rs61855695
6	AFR	RvsL	ENSG00000165511	C10orf25	10	45493146	45496336	-1	protein_coding	220979	C10orf25	0.0125673	-0.9292	0	0	0	NA	NA	NA	NA	Yes	Left_Ventricle:IMR90:Mesenchymal_Stem_Cell	1.5758e-09	rs7074248:rs7920511:rs10508874:rs2802492:rs268325:rs501120
6	ALL	RvsL	ENSG00000165511	C10orf25	10	45493146	45496336	-1	protein_coding	220979	C10orf25	0.0125673	-0.9292	0	0	0	NA	NA	NA	NA	Yes	Fetal_Cortex:Left_Ventricle:IMR90:Mesenchymal_Stem_Cell	5.13757e-28	rs10751346:rs78212924:rs606314;rs920172:rs17155986:rs920172:rs800329;rs920172:rs988739:rs2902339;rs10793510:rs2902339;rs10793510;rs1460542:rs17382710:rs1833024:rs10899970;rs2804029;rs4948800:rs10793510:rs988739;rs10899970:rs2804029;rs4948800:rs2902339:rs10899970:rs61857481:rs10899970;rs2804029:rs1492703:rs10899970;rs9804352:rs2902339;rs2639468:rs2804029:rs61855686;rs75875295:rs189723:rs61855686:rs142539486:rs2818912:rs61855684:rs28475171:rs7083186:rs28475171;rs7083186:rs10899931:rs78212924;rs10899935:rs10899935:rs74593039:rs9731633:rs10899953;rs4948800:rs10899953:rs1460542:rs4948800:rs10793510;rs1460542:rs1845050:rs9804352:rs2639468:rs35484462:rs75875295;rs35484462:rs268325:rs2802492:rs75875295:rs617035;rs479596:rs479596:rs647854;rs1746046:rs617035;rs1746046:rs606314:rs617035:rs1746046:rs617035;rs1482473:rs800329:rs800330:rs800331:rs61856412:rs10899857
6	EUR	RvsL	ENSG00000165511	C10orf25	10	45493146	45496336	-1	protein_coding	220979	C10orf25	0.0125673	-0.9292	0	0	0	NA	NA	NA	NA	Yes	Fetal_Cortex:Left_Ventricle:IMR90:Mesenchymal_Stem_Cell	1.28506e-21	rs622725;rs2505732;rs920172:rs920172:rs622725;rs800329;rs920172:rs1870634:rs7917534;rs2279555:rs1833024:rs10899970;rs4948800:rs2279555:rs1870634;rs10899970:rs10899970:rs141217630:rs7917534:rs7917534;rs2279555;rs1833024:rs268287:rs111385732;rs268287:rs142539486:rs111385732:rs61855759;rs7312234:rs7083186:rs1144486:rs4948792:rs4948792;rs4948800:rs4948800:rs622725;rs2505732:rs2505732:rs622725:rs800329:rs800331
6	AFR	RvsLCo	ENSG00000165511	C10orf25	10	45493146	45496336	-1	protein_coding	220979	C10orf25	0.0125673	-0.9292	0	0	0	NA	NA	NA	NA	Yes	Left_Ventricle:IMR90:Mesenchymal_Stem_Cell	5.93203e-10	rs7074248:rs111385732:rs142539486:rs501120
6	ALL	RvsLCo	ENSG00000165511	C10orf25	10	45493146	45496336	-1	protein_coding	220979	C10orf25	0.0125673	-0.9292	0	0	0	NA	NA	NA	NA	Yes	Fetal_Cortex:Left_Ventricle:IMR90:Mesenchymal_Stem_Cell	1.95907e-31	rs73275930:rs78212924:rs606314:rs17155986:rs800314:rs61856371:rs72788735:rs988739:rs12761349:rs1147913:rs4948819;rs10793510:rs4948819;rs10793510;rs1460542:rs17382710:rs1147914:rs1833024:rs10899970;rs10899963;rs2802490:rs10793510:rs10899970;rs10899963:rs988739;rs10899970:rs10899963:rs4948819:rs141217630:rs1492703:rs10899970;rs9804352;rs2802490:rs10899970:rs4948819;rs2639468:rs10899963;rs2802490:rs61856555:rs189723:rs142539486:rs2818912:rs61855684:rs2802490:rs78931007:rs2902567:rs28475171:rs7083186:rs73275930;rs78931007:rs7083186;rs28475171;rs1144486:rs1144486:rs1841390:rs1841390;rs7096312:rs61859382:rs7096312:rs7921967:rs11238755:rs10899931:rs11238755;rs7921967:rs78212924;rs10899935:rs10899935:rs74593039;rs7096312:rs10899931;rs10899943:rs10899943:rs9733045:rs10508874:rs74593039:rs11238779:rs10899953:rs1460542:rs1325488:rs1254861:rs10899963;rs10899953:rs10793510;rs1460542:rs1845050:rs9804352:rs2639468:rs35484462:rs111385732:rs2802492:rs191599060:rs621168;rs479596:rs479596:rs647854;rs1746046:rs621168;rs1746046:rs606314;rs800314:rs621168:rs72786842:rs1746046:rs621168;rs1482473:rs1159931:rs800331:rs61856412:rs10899857
6	EUR	RvsLCo	ENSG00000165511	C10orf25	10	45493146	45496336	-1	protein_coding	220979	C10orf25	0.0125673	-0.9292	0	0	0	NA	NA	NA	NA	Yes	Fetal_Cortex:Left_Ventricle:IMR90:Mesenchymal_Stem_Cell	1.91094e-28	rs79900593:rs11238755:rs118162120:rs118162120;rs10899949:rs589655;rs2505732;rs920172:rs61856370:rs920172:rs800329;rs920172:rs72788735:rs1870634:rs1492703:rs4948819;rs2279555:rs17382710:rs1254861;rs1492703;rs1845050:rs2862856:rs10899970;rs12359058:rs1870634;rs10899970:rs10899970:rs141217630:rs4948819:rs11238839:rs268287:rs142539486:rs2818912:rs61855759;rs61855695:rs10899970;rs10899995:rs7083186:rs1144486:rs1841390:rs74593039;rs1841390:rs10899949:rs74593039:rs4948792:rs2279555:rs4948792;rs12359058:rs1254861:rs12359058:rs1845050:rs589655;rs2505732:rs2505732:rs589655:rs800329:rs800331:rs61855695:rs10899857
6	AFR	RvsL	ENSG00000165512	ZNF22	10	45495923	45500774	1	protein_coding	7570	ZNF22	0.126684	-0.107262	0	0	0	NA	NA	NA	NA	Yes	Left_Ventricle:IMR90:Mesenchymal_Stem_Cell	1.5758e-09	rs7074248:rs7920511:rs10508874:rs2802492:rs268325:rs501120
6	ALL	RvsL	ENSG00000165512	ZNF22	10	45495923	45500774	1	protein_coding	7570	ZNF22	0.126684	-0.107262	0	0	0	NA	NA	NA	NA	Yes	Fetal_Cortex:Left_Ventricle:IMR90:Mesenchymal_Stem_Cell	5.13757e-28	rs10751346:rs78212924:rs606314;rs920172:rs17155986:rs920172:rs800329;rs920172:rs988739:rs2902339;rs10793510:rs2902339;rs10793510;rs1460542:rs17382710:rs1833024:rs10899970;rs2804029;rs4948800:rs10793510:rs988739;rs10899970:rs2804029;rs4948800:rs2902339:rs10899970:rs61857481:rs10899970;rs2804029:rs1492703:rs10899970;rs9804352:rs2902339;rs2639468:rs2804029:rs61855686;rs75875295:rs189723:rs61855686:rs142539486:rs2818912:rs61855684:rs28475171:rs7083186:rs28475171;rs7083186:rs10899931:rs78212924;rs10899935:rs10899935:rs74593039:rs9731633:rs10899953;rs4948800:rs10899953:rs1460542:rs4948800:rs10793510;rs1460542:rs1845050:rs9804352:rs2639468:rs35484462:rs75875295;rs35484462:rs268325:rs2802492:rs75875295:rs617035;rs479596:rs479596:rs647854;rs1746046:rs617035;rs1746046:rs606314:rs617035:rs1746046:rs617035;rs1482473:rs800329:rs800330:rs800331:rs61856412:rs10899857
6	EUR	RvsL	ENSG00000165512	ZNF22	10	45495923	45500774	1	protein_coding	7570	ZNF22	0.126684	-0.107262	0	0	1	7.82345e-05	0.0014509	GTEx/v8/Thyroid	NA	Yes	Fetal_Cortex:Left_Ventricle:IMR90:Mesenchymal_Stem_Cell	1.28506e-21	rs647854;rs622725;rs2505732;rs920172:rs920172:rs622725;rs800329;rs920172:rs1870634:rs7917534;rs2279555:rs1833024:rs10899970;rs4948800:rs2279555:rs1870634;rs10899970:rs10899970:rs141217630:rs7917534:rs7917534;rs2279555;rs1833024:rs268287:rs111385732;rs268287:rs142539486:rs111385732:rs61855759;rs7312234:rs7083186:rs1144486:rs4948792:rs4948792;rs4948800:rs4948800:rs622725;rs2505732:rs2505732:rs622725:rs800329:rs800331
6	AFR	RvsLCo	ENSG00000165512	ZNF22	10	45495923	45500774	1	protein_coding	7570	ZNF22	0.126684	-0.107262	0	0	0	NA	NA	NA	NA	Yes	Left_Ventricle:IMR90:Mesenchymal_Stem_Cell	5.93203e-10	rs7074248:rs111385732:rs142539486:rs501120
6	ALL	RvsLCo	ENSG00000165512	ZNF22	10	45495923	45500774	1	protein_coding	7570	ZNF22	0.126684	-0.107262	0	0	0	NA	NA	NA	NA	Yes	Fetal_Cortex:Left_Ventricle:IMR90:Mesenchymal_Stem_Cell	1.95907e-31	rs73275930:rs78212924:rs606314:rs17155986:rs800314:rs61856371:rs72788735:rs988739:rs12761349:rs1147913:rs4948819;rs10793510:rs4948819;rs10793510;rs1460542:rs17382710:rs1147914:rs1833024:rs10899970;rs10899963;rs2802490:rs10793510:rs10899970;rs10899963:rs988739;rs10899970:rs10899963:rs4948819:rs141217630:rs1492703:rs10899970;rs9804352;rs2802490:rs10899970:rs4948819;rs2639468:rs10899963;rs2802490:rs61856555:rs189723:rs142539486:rs2818912:rs61855684:rs2802490:rs78931007:rs2902567:rs28475171:rs7083186:rs73275930;rs78931007:rs7083186;rs28475171;rs1144486:rs1144486:rs1841390:rs1841390;rs7096312:rs61859382:rs7096312:rs7921967:rs11238755:rs10899931:rs11238755;rs7921967:rs78212924;rs10899935:rs10899935:rs74593039;rs7096312:rs10899931;rs10899943:rs10899943:rs9733045:rs10508874:rs74593039:rs11238779:rs10899953:rs1460542:rs1325488:rs1254861:rs10899963;rs10899953:rs10793510;rs1460542:rs1845050:rs9804352:rs2639468:rs35484462:rs111385732:rs2802492:rs191599060:rs621168;rs479596:rs479596:rs647854;rs1746046:rs621168;rs1746046:rs606314;rs800314:rs621168:rs72786842:rs1746046:rs621168;rs1482473:rs1159931:rs800331:rs61856412:rs10899857
6	EUR	RvsLCo	ENSG00000165512	ZNF22	10	45495923	45500774	1	protein_coding	7570	ZNF22	0.126684	-0.107262	0	0	1	7.82345e-05	0.0014509	GTEx/v8/Thyroid	NA	Yes	Fetal_Cortex:Left_Ventricle:IMR90:Mesenchymal_Stem_Cell	1.91094e-28	rs647854;rs79900593:rs11238755:rs118162120:rs118162120;rs10899949:rs589655;rs2505732;rs920172:rs61856370:rs920172:rs800329;rs920172:rs72788735:rs1870634:rs1492703:rs4948819;rs2279555:rs17382710:rs1254861;rs1492703;rs1845050:rs2862856:rs10899970;rs12359058:rs1870634;rs10899970:rs10899970:rs141217630:rs4948819:rs11238839:rs268287:rs142539486:rs2818912:rs61855759;rs61855695:rs10899970;rs10899995:rs7083186:rs1144486:rs1841390:rs74593039;rs1841390:rs10899949:rs74593039:rs4948792:rs2279555:rs4948792;rs12359058:rs1254861:rs12359058:rs1845050:rs589655;rs2505732:rs2505732:rs589655:rs800329:rs800331:rs61855695:rs10899857
6	ALL	RvsL	ENSG00000012779	ALOX5	10	45869661	45941561	1	protein_coding	240	ALOX5	0.00164439	NA	0	0	0	NA	NA	NA	NA	Yes	Left_Ventricle	1.23806e-17	rs2804029:rs61855686;rs75875295:rs189723:rs61855686:rs142539486:rs2818912:rs61855684
6	EUR	RvsL	ENSG00000012779	ALOX5	10	45869661	45941561	1	protein_coding	240	ALOX5	0.00164439	NA	0	0	0	NA	NA	NA	NA	Yes	Left_Ventricle	5.53384e-14	rs10899970:rs268287:rs111385732;rs268287:rs142539486:rs111385732:rs61855759;rs7312234
6	AFR	RvsLCo	ENSG00000012779	ALOX5	10	45869661	45941561	1	protein_coding	240	ALOX5	0.00164439	NA	0	0	0	NA	NA	NA	NA	Yes	Left_Ventricle	3.32381e-07	rs142539486
6	ALL	RvsLCo	ENSG00000012779	ALOX5	10	45869661	45941561	1	protein_coding	240	ALOX5	0.00164439	NA	0	0	0	NA	NA	NA	NA	Yes	Left_Ventricle	4.91024e-21	rs10899963;rs2802490:rs61856555:rs189723:rs142539486:rs2818912:rs61855684:rs2802490
6	EUR	RvsLCo	ENSG00000012779	ALOX5	10	45869661	45941561	1	protein_coding	240	ALOX5	0.00164439	NA	0	0	0	NA	NA	NA	NA	Yes	Left_Ventricle	4.48783e-18	rs10899970:rs11238839:rs268287:rs142539486:rs2818912:rs61855759;rs61855695:rs10899970;rs10899995
6	AFR	RvsL	ENSG00000204174	NPY4R	10	47083534	47088320	1	protein_coding	100996758	NPY4R	6.11597e-09	0.487893	0	0	0	NA	NA	NA	NA	Yes	IMR90:Mesenchymal_Stem_Cell:Mesendoderm:Trophoblast-like_Cell:hESC	8.02885e-10	rs7920511:rs10508874:rs7074248:rs12359898:rs11238888:rs183434775:rs2624682:rs2802492:rs268325:rs1509931:rs501120
6	ALL	RvsL	ENSG00000204174	NPY4R	10	47083534	47088320	1	protein_coding	100996758	NPY4R	6.11597e-09	0.487893	0	0	0	NA	NA	NA	NA	Yes	IMR90:Mesenchymal_Stem_Cell:Mesendoderm:Trophoblast-like_Cell:hESC	5.13757e-28	rs61857481:rs28475171:rs7083186:rs28475171;rs7083186:rs78212924:rs10751346:rs10899931:rs78212924;rs10899935:rs10899935:rs74593039:rs9731633:rs988739:rs2902339;rs10793510:rs2902339;rs10793510;rs1460542:rs17382710:rs1833024:rs10899970;rs2804029;rs4948800:rs10793510:rs988739;rs10899970:rs2804029;rs4948800:rs2902339:rs10899970:rs10899970;rs2804029:rs1492703:rs10899970;rs9804352:rs2902339;rs2639468:rs2804029:rs61855686;rs75875295:rs189723:rs61855686:rs142539486:rs2818912:rs61855684:rs2804029;rs4948611:rs268274:rs4948611:rs11238888;rs61855737;rs7092358:rs61855737:rs11238888;rs61855737:rs11238888:rs7092358:rs11238890:rs183434775:rs1509930:rs60685600:rs800329:rs800330:rs800331:rs61856412:rs10899857:rs10899953;rs4948800:rs10899953:rs1460542:rs4948800:rs10793510;rs1460542:rs1845050:rs9804352:rs2639468:rs35484462:rs75875295;rs35484462:rs268325:rs2802492:rs75875295:rs60685600;rs1509930:rs11238908:rs61855759:rs112609292:rs1704231:rs11238890;rs1704231:rs606314;rs11238890:rs647854;rs11238921:rs647854:rs11238921:rs1482473:rs617035;rs1482473:rs606314;rs11238890;rs906943:rs11238908;rs906943:rs906943:rs606314:rs647854;rs1746046
6	EUR	RvsL	ENSG00000204174	NPY4R	10	47083534	47088320	1	protein_coding	100996758	NPY4R	6.11597e-09	0.487893	0	0	0	NA	NA	NA	NA	Yes	IMR90:Mesenchymal_Stem_Cell:Mesendoderm:hESC	1.28506e-21	rs141217630:rs7083186:rs1144486:rs1870634:rs7917534;rs2279555:rs1833024:rs10899970;rs4948800:rs2279555:rs1870634;rs10899970:rs10899970:rs7917534:rs7917534;rs2279555;rs1833024:rs268287:rs111385732;rs268287:rs142539486:rs111385732:rs61855759;rs7312234:rs7901877:rs647854:rs622725:rs800329:rs800331:rs4948792:rs4948792;rs4948800:rs4948800:rs906943:rs61855759:rs622725;rs906943
6	AFR	RvsLCo	ENSG00000204174	NPY4R	10	47083534	47088320	1	protein_coding	100996758	NPY4R	6.11597e-09	0.487893	0	0	0	NA	NA	NA	NA	Yes	IMR90:Mesenchymal_Stem_Cell	4.89521e-10	rs7074248:rs111385732:rs142539486:rs268274:rs11238888:rs7092358:rs183434775:rs2246891:rs1509931:rs501120
6	ALL	RvsLCo	ENSG00000204174	NPY4R	10	47083534	47088320	1	protein_coding	100996758	NPY4R	6.11597e-09	0.487893	0	0	0	NA	NA	NA	NA	Yes	Left_Ventricle:IMR90:Mesenchymal_Stem_Cell:Mesendoderm:Trophoblast-like_Cell:hESC	6.45757e-34	rs2902567:rs141217630:rs78931007:rs28475171:rs7083186:rs73275930;rs78931007:rs7083186;rs28475171;rs1144486:rs1144486:rs1841390:rs73275930:rs1841390;rs7096312:rs61859382:rs7096312:rs78212924:rs7921967:rs11238755:rs10899931:rs11238755;rs7921967:rs78212924;rs10899935:rs10899935:rs74593039;rs7096312:rs10899931;rs10899943:rs10899943:rs9733045:rs10508874:rs74593039:rs988739:rs12761349:rs1147913:rs4948819;rs10793510:rs4948819;rs10793510;rs1460542:rs17382710:rs1147914:rs1833024:rs10899970;rs10899963;rs2802490:rs10793510:rs10899970;rs10899963:rs988739;rs10899970:rs10899963:rs4948819:rs1492703:rs10899970;rs9804352;rs2802490:rs10899970:rs4948819;rs2639468:rs10899963;rs2802490:rs61856555:rs189723:rs142539486:rs2818912:rs61855684:rs2802490:rs2802490;rs4948611:rs268274:rs191599060:rs11238888;rs61855737;rs7092358:rs4948611:rs61855737:rs11238888;rs61855737:rs11238888:rs7092358:rs11238890:rs183434775:rs72786842:rs1482472:rs1509931;rs1482472:rs1509931:rs61856371:rs800314:rs1159931:rs800331:rs72788735:rs61856412:rs10899857:rs11238779:rs10899953:rs1460542:rs1325488:rs1254861:rs10899963;rs10899953:rs10793510;rs1460542:rs1845050:rs9804352:rs2639468:rs35484462:rs111385732:rs2802492:rs10899998:rs61855759:rs112609292:rs1704231:rs11238890;rs1704231:rs606314;rs11238890:rs647854;rs11238921:rs647854:rs11238921:rs1482473:rs621168;rs1482473:rs606314;rs11238890;rs906943:rs10899998;rs906943:rs906943:rs606314:rs647854;rs1746046;rs1482472:rs647854
6	EUR	RvsLCo	ENSG00000204174	NPY4R	10	47083534	47088320	1	protein_coding	100996758	NPY4R	6.11597e-09	0.487893	0	0	0	NA	NA	NA	NA	Yes	IMR90:Mesenchymal_Stem_Cell:Mesendoderm:Trophoblast-like_Cell:hESC	2.84896e-27	rs141217630:rs79900593:rs7083186:rs1144486:rs1841390:rs74593039;rs1841390:rs11238755:rs118162120:rs118162120;rs10899949:rs10899949:rs1870634:rs1492703:rs4948819;rs2279555:rs17382710:rs1254861;rs1492703;rs1845050:rs2862856:rs10899970;rs12359058:rs1870634;rs10899970:rs10899970:rs4948819:rs11238839:rs268287:rs142539486:rs2818912:rs61855759;rs61855695:rs10899970;rs10899995:rs10899995:rs268274:rs1845050:rs10899995;rs2804040:rs2804040:rs647854:rs589655:rs72788735:rs2624676:rs61856370:rs800329:rs800331:rs61855695:rs10899857:rs74593039:rs4948792:rs2279555:rs4948792;rs12359058:rs1254861:rs12359058:rs906943:rs61855759:rs61855759;rs61855695;rs61856370:rs589655;rs906943
7	ALL	RvsL	ENSG00000188611	ASAH2	10	51942538	52008370	-1	protein_coding	56624	ASAH2	0.0159007	-1.19322	0	0	0	NA	NA	NA	NA	Yes	Left_Ventricle	2.74688e-07	rs1149781
7	ALL	RvsL	ENSG00000198964	SGMS1	10	52065360	52384923	-1	protein_coding	259230	SGMS1	0.890867	-0.872754	0	0	0	NA	NA	NA	NA	Yes	Mesendoderm	2.74688e-07	rs1149781
7	ALL	RvsL	ENSG00000269165	AC069547.1	10	52094298	52095876	1	protein_coding	NA	NA	NA	NA	0	0	0	NA	NA	NA	NA	Yes	Left_Ventricle:Mesenchymal_Stem_Cell:Mesendoderm	2.74688e-07	rs1149781
7	ALL	RvsL	ENSG00000269700	AC069547.2	10	52152766	52154321	1	protein_coding	NA	NA	NA	NA	0	0	0	NA	NA	NA	NA	Yes	IMR90	2.74688e-07	rs1149781
7	ALL	RvsL	ENSG00000204147	ASAH2B	10	52499078	52576255	1	protein_coding	653308	ASAH2B	0.154868	-0.297983	0	0	0	NA	NA	NA	NA	Yes	Left_Ventricle	2.74688e-07	rs1149781
7	ALL	RvsL	ENSG00000148584	A1CF	10	52559169	52645435	-1	protein_coding	29974	A1CF	0.0036197	-0.130051	0	0	0	NA	NA	NA	NA	Yes	Aorta:Left_Ventricle:IMR90:Mesenchymal_Stem_Cell:Mesendoderm:hESC	2.44225e-10	rs1149781:rs1733725:rs1194743
7	EUR	RvsL	ENSG00000148584	A1CF	10	52559169	52645435	-1	protein_coding	29974	A1CF	0.0036197	-0.130051	0	0	0	NA	NA	NA	NA	Yes	Mesendoderm	7.50593e-09	rs1194743
7	ALL	RvsL	ENSG00000185532	PRKG1	10	52750945	54058110	1	protein_coding	5592	PRKG1	0.999744	-1.81553	0	0	0	NA	NA	NA	NA	Yes	Aorta:IMR90:Mesenchymal_Stem_Cell:Mesendoderm:Neural_Progenitor_Cell:Trophoblast-like_Cell:hESC	2.44225e-10	rs1149781:rs1194743:rs1733725
7	EUR	RvsL	ENSG00000185532	PRKG1	10	52750945	54058110	1	protein_coding	5592	PRKG1	0.999744	-1.81553	0	0	0	NA	NA	NA	NA	Yes	IMR90:Mesenchymal_Stem_Cell:Mesendoderm:hESC	7.50593e-09	rs1194743
7	ALL	RvsL	ENSG00000177613	CSTF2T	10	53455247	53459355	-1	protein_coding	23283	CSTF2T	0.22952	1.18179	0	0	0	NA	NA	NA	NA	Yes	Mesendoderm:hESC	3.54281e-08	rs1149781
7	ALL	RvsL	ENSG00000107984	DKK1	10	54074056	54077802	1	protein_coding	22943	DKK1	0.0755744	-0.753772	0	0	0	NA	NA	NA	NA	Yes	Left_Ventricle:Liver:IMR90:Mesenchymal_Stem_Cell:Mesendoderm:Neural_Progenitor_Cell:Trophoblast-like_Cell:hESC	2.44225e-10	rs1149781:rs1194743:rs1733725
7	EUR	RvsL	ENSG00000107984	DKK1	10	54074056	54077802	1	protein_coding	22943	DKK1	0.0755744	-0.753772	0	0	0	NA	NA	NA	NA	Yes	IMR90:Mesenchymal_Stem_Cell:Mesendoderm:hESC	7.50593e-09	rs1194743
7	ALL	RvsL	ENSG00000165471	MBL2	10	54525140	54531460	-1	protein_coding	4153	MBL2	0.000741512	1.62575	0	0	0	NA	NA	NA	NA	Yes	Mesenchymal_Stem_Cell:Mesendoderm:hESC	2.74688e-07	rs1149781
8	ALL	RvsL	ENSG00000188487	INSC	11	15133970	15268754	1	protein_coding	387755	INSC	1.34273e-09	1.09207	0	0	0	NA	NA	NA	NA	Yes	IMR90:Mesenchymal_Stem_Cell	3.67846e-06	rs35342212
8	ALL	RvsLCo	ENSG00000188487	INSC	11	15133970	15268754	1	protein_coding	387755	INSC	1.34273e-09	1.09207	0	0	0	NA	NA	NA	NA	Yes	IMR90:Mesenchymal_Stem_Cell	5.01021e-07	rs35342212
8	ALL	RvsL	ENSG00000110693	SOX6	11	15987995	16761138	-1	protein_coding	55553	SOX6	0.999531	-2.52258	0	0	0	NA	NA	NA	NA	Yes	IMR90:Mesenchymal_Stem_Cell:Mesendoderm:Trophoblast-like_Cell:hESC	1.30203e-08	rs35342212
8	ALL	RvsLCo	ENSG00000110693	SOX6	11	15987995	16761138	-1	protein_coding	55553	SOX6	0.999531	-2.52258	0	0	0	NA	NA	NA	NA	Yes	IMR90:Mesenchymal_Stem_Cell:Mesendoderm:Trophoblast-like_Cell:hESC	4.49375e-08	rs35342212
8	ALL	RvsL	ENSG00000110696	C11orf58	11	16634679	16778428	1	protein_coding	10944	C11orf58	0.709037	-0.720486	0	0	0	NA	NA	NA	NA	Yes	Promoter_anchored_loops:Left_Ventricle:Liver:IMR90:Mesenchymal_Stem_Cell:Mesendoderm:Neural_Progenitor_Cell:Trophoblast-like_Cell:hESC	1.04531e-08	rs35342212
8	ALL	RvsLCo	ENSG00000110696	C11orf58	11	16634679	16778428	1	protein_coding	10944	C11orf58	0.709037	-0.720486	0	0	0	NA	NA	NA	NA	Yes	Promoter_anchored_loops:Left_Ventricle:Liver:IMR90:Mesenchymal_Stem_Cell:Mesendoderm:Neural_Progenitor_Cell:Trophoblast-like_Cell:hESC	7.42601e-09	rs35342212
9	ALL	RvsL	ENSG00000159322	ADPGK	15	73043710	73078187	-1	protein_coding	83440	ADPGK	0.0221563	-0.299199	0	0	0	NA	NA	NA	NA	Yes	Mesenchymal_Stem_Cell	3.77835e-09	rs58473469
9	ALL	RvsL	ENSG00000183324	C15orf60	15	73735499	73852355	1	protein_coding	283677	C15orf60	0.00343584	0.367038	0	0	0	NA	NA	NA	NA	Yes	Mesenchymal_Stem_Cell	3.77835e-09	rs58473469
9	ALL	RvsL	ENSG00000129038	LOXL1	15	74218330	74244478	1	protein_coding	4016	LOXL1	NA	-0.451257	0	0	0	NA	NA	NA	NA	Yes	Promoter_anchored_loops:Left_Ventricle:Mesenchymal_Stem_Cell	1.52181e-09	rs58473469
9	ALL	RvsL	ENSG00000067221	STOML1	15	74275547	74286963	-1	protein_coding	9399	STOML1	5.52735e-05	0.857568	0	0	0	NA	NA	NA	NA	Yes	Adult_Cortex:Fetal_Cortex:IMR90:Mesenchymal_Stem_Cell	1.52181e-09	rs58473469
9	ALL	RvsL	ENSG00000140464	PML	15	74287014	74340153	1	protein_coding	5371	PML	0.937511	-0.437708	0	0	0	NA	NA	NA	NA	Yes	Adult_Cortex:Fetal_Cortex:IMR90:Mesenchymal_Stem_Cell	1.52181e-09	rs58473469
9	ALL	RvsL	ENSG00000137868	STRA6	15	74471807	74504608	-1	protein_coding	64220	STRA6	3.24591e-08	-0.108782	0	0	0	NA	NA	NA	NA	Yes	Fetal_Cortex:Mesenchymal_Stem_Cell	1.52181e-09	rs58473469
9	ALL	RvsL	ENSG00000140481	CCDC33	15	74509613	74628813	1	protein_coding	101929303	CCDC33	8.63487e-09	-0.0853138	0	0	0	NA	NA	NA	NA	Yes	Fetal_Cortex:Mesenchymal_Stem_Cell	1.52181e-09	rs58473469
9	ALL	RvsL	ENSG00000140459	CYP11A1	15	74630100	74660081	-1	protein_coding	1583	CYP11A1	6.60265e-09	-0.40463	0	0	3	9.5647e-05	4.61866e-25	GTEx/v8/Muscle_Skeletal	NA	Yes	Promoter_anchored_loops:Left_Ventricle:Liver:Spleen:GM12878:IMR90:Mesenchymal_Stem_Cell:Mesendoderm:Trophoblast-like_Cell:hESC	9.75075e-10	rs58473469
9	ALL	RvsL	ENSG00000138623	SEMA7A	15	74701630	74726808	-1	protein_coding	8482	SEMA7A	0.0253934	-0.573436	19	21.4	166	3.39179e-10	2.03708e-06	GTEx/v8/Brain_Cerebellum	NA	Yes	Spleen:GM12878:IMR90:Mesenchymal_Stem_Cell:Mesendoderm:Trophoblast-like_Cell:hESC	9.75075e-10	rs58473469
9	ALL	RvsL	ENSG00000138629	UBL7	15	74738318	74753523	-1	protein_coding	84993	UBL7	0.0277554	-0.358914	50	21.4	198	1.95126e-10	5.25722e-12	GTEx/v8/Brain_Cerebellum:GTEx/v8/Nerve_Tibial:GTEx/v8/Testis	NA	Yes	Promoter_anchored_loops:Adult_Cortex:Fetal_Cortex:Spleen:GM12878:IMR90:Mesenchymal_Stem_Cell:Mesendoderm:Trophoblast-like_Cell:hESC	9.75075e-10	rs58473469
9	ALL	RvsL	ENSG00000179361	ARID3B	15	74833518	74890472	1	protein_coding	10620	ARID3B	0.964041	-0.0706448	68	20.1	39	6.97499e-07	1.28487e-09	GTEx/v8/Artery_Tibial:GTEx/v8/Heart_Atrial_Appendage:GTEx/v8/Testis	NA	Yes	Promoter_anchored_loops:EP_correlation_cell_type_oneway:Adult_Cortex:Fetal_Cortex:GM12878:IMR90:Mesenchymal_Stem_Cell:Mesendoderm:Trophoblast-like_Cell:hESC	9.75075e-10	rs58473469
9	ALL	RvsL	ENSG00000179335	CLK3	15	74890841	74932057	1	protein_coding	1198	CLK3	0.928147	-0.844214	29	23.7	198	1.9569e-09	5.27956e-06	GTEx/v8/Artery_Aorta:GTEx/v8/Esophagus_Muscularis:GTEx/v8/Nerve_Tibial:GTEx/v8/Pituitary:GTEx/v8/Skin_Sun_Exposed_Lower_leg:GTEx/v8/Testis	NA	Yes	Promoter_anchored_loops:Fetal_Cortex:GM12878:IMR90:Mesenchymal_Stem_Cell:Trophoblast-like_Cell	9.75075e-10	rs58473469
9	ALL	RvsL	ENSG00000179151	EDC3	15	74922899	74988633	-1	protein_coding	80153	EDC3	0.635931	-1.32496	23	11.81	0	NA	NA	NA	NA	No	NA	3.22972e-09	rs58473469
9	ALL	RvsL	ENSG00000140465	CYP1A1	15	75011883	75017951	-1	protein_coding	1543	CYP1A1	1.97289e-07	-0.498944	6	10.51	198	3.73972e-08	5.84448e-05	GTEx/v8/Brain_Anterior_cingulate_cortex_BA24:GTEx/v8/Brain_Caudate_basal_ganglia:GTEx/v8/Brain_Cerebellar_Hemisphere:GTEx/v8/Brain_Cerebellum:GTEx/v8/Brain_Cortex:GTEx/v8/Brain_Frontal_Cortex_BA9:GTEx/v8/Brain_Nucleus_accumbens_basal_ganglia:GTEx/v8/Cells_Cultured_fibroblasts	NA	Yes	Adult_Cortex:Mesenchymal_Stem_Cell	9.75075e-10	rs58473469
9	ALL	RvsL	ENSG00000140505	CYP1A2	15	75041185	75048543	1	protein_coding	1544	CYP1A2	3.28541e-10	0.342069	0	0	0	NA	NA	NA	NA	Yes	Left_Ventricle:Liver:Spleen:GM12878:IMR90:Mesenchymal_Stem_Cell:Mesendoderm:Trophoblast-like_Cell:hESC	9.75075e-10	rs58473469
9	ALL	RvsL	ENSG00000103653	CSK	15	75074398	75095539	1	protein_coding	1445	CSK	0.999458	NA	0	0	0	NA	NA	NA	NA	Yes	Promoter_anchored_loops:EP_correlation_cell_type_oneway:Left_Ventricle:Liver:Spleen:GM12878:IMR90:Mesenchymal_Stem_Cell:Mesendoderm:Trophoblast-like_Cell:hESC	9.75075e-10	rs58473469
9	ALL	RvsL	ENSG00000140506	LMAN1L	15	75105057	75118099	1	protein_coding	79748	LMAN1L	1.8809e-09	-0.413564	0	0	5	0.000114379	0.00042823	GTEx/v8/Colon_Transverse	NA	Yes	Adult_Cortex:Fetal_Cortex	6.55854e-09	rs58473469
9	ALL	RvsL	ENSG00000140474	ULK3	15	75128457	75135687	-1	protein_coding	25989	ULK3	0.0169272	-0.673053	0	0	0	NA	NA	NA	NA	Yes	Adult_Cortex	6.55854e-09	rs58473469
9	ALL	RvsL	ENSG00000140497	SCAMP2	15	75136071	75165706	-1	protein_coding	10066	SCAMP2	0.383701	0.819708	0	0	24	4.43494e-05	2.37536e-05	GTEx/v8/Brain_Cerebellum:GTEx/v8/Thyroid	NA	Yes	Promoter_anchored_loops	5.74644e-09	rs58473469
9	ALL	RvsL	ENSG00000178802	MPI	15	75182346	75191798	1	protein_coding	4351	MPI	0.000142828	-0.346555	0	0	9	6.23337e-05	2.21199e-13	GTEx/v8/Lung	NA	No	NA	4.78427e-08	rs58473469
9	ALL	RvsL	ENSG00000178761	FAM219B	15	75192328	75199462	-1	protein_coding	57184	FAM219B	0.00122765	-1.07926	0	0	0	NA	NA	NA	NA	Yes	Adult_Cortex	6.55854e-09	rs58473469
9	ALL	RvsL	ENSG00000178741	COX5A	15	75212132	75230509	-1	protein_coding	9377	COX5A	0.324239	0.137798	0	0	0	NA	NA	NA	NA	Yes	EP_links_oneway:Promoter_anchored_loops	3.22972e-09	rs58473469
9	ALL	RvsL	ENSG00000178718	RPP25	15	75246757	75249805	-1	protein_coding	54913	RPP25	0.00695758	-2.0165	0	0	0	NA	NA	NA	NA	Yes	Promoter_anchored_loops:GM12878:IMR90	3.22972e-09	rs58473469
9	ALL	RvsL	ENSG00000198794	SCAMP5	15	75249560	75313837	1	protein_coding	192683	SCAMP5	0.345427	0.0285934	0	0	142	1.07467e-06	2.7999e-90	GTEx/v8/Esophagus_Mucosa:GTEx/v8/Cells_Cultured_fibroblasts:GTEx/v8/Testis	NA	Yes	Promoter_anchored_loops:GM12878:IMR90	1.52181e-09	rs58473469
9	ALL	RvsL	ENSG00000138621	PPCDC	15	75315896	75409803	1	protein_coding	60490	PPCDC	0.000879601	-0.573317	0	0	198	7.15086e-08	7.91613e-33	GTEx/v8/Adipose_Subcutaneous:GTEx/v8/Artery_Tibial:GTEx/v8/Brain_Putamen_basal_ganglia:GTEx/v8/Colon_Sigmoid:GTEx/v8/Muscle_Skeletal:GTEx/v8/Pancreas:GTEx/v8/Cells_Cultured_fibroblasts:GTEx/v8/Skin_Not_Sun_Exposed_Suprapubic:GTEx/v8/Skin_Sun_Exposed_Lower_leg:GTEx/v8/Small_Intestine_Terminal_Ileum:GTEx/v8/Testis:GTEx/v8/Thyroid	NA	No	NA	9.75075e-10	rs58473469
9	ALL	RvsL	ENSG00000140478	GOLGA6D	15	75575176	75586816	1	protein_coding	653643	GOLGA6D	0.318585	-0.156006	0	0	0	NA	NA	NA	NA	Yes	Promoter_anchored_loops	1.52181e-09	rs58473469
9	ALL	RvsL	ENSG00000140365	COMMD4	15	75628232	75634268	1	protein_coding	54939	COMMD4	0.237758	-0.00675	0	0	0	NA	NA	NA	NA	Yes	Promoter_anchored_loops	6.07211e-07	rs58473469
9	ALL	RvsL	ENSG00000140398	NEIL1	15	75639296	75647592	1	protein_coding	693216	NEIL1	0.000108858	-0.812805	0	0	0	NA	NA	NA	NA	Yes	Promoter_anchored_loops	1.01006e-07	rs58473469
9	ALL	RvsL	ENSG00000140400	MAN2C1	15	75648133	75660971	-1	protein_coding	4123	MAN2C1	2.94182e-25	-0.349334	0	0	3	8.28543e-05	1.20857e-156	GTEx/v8/Adipose_Subcutaneous:GTEx/v8/Esophagus_Gastroesophageal_Junction	NA	No	NA	9.83662e-09	rs58473469
9	ALL	RvsL	ENSG00000169371	SNUPN	15	75890424	75918810	-1	protein_coding	10073	SNUPN	2.17761e-10	-0.138793	0	0	13	0.000171415	7.33571e-05	GTEx/v8/Esophagus_Mucosa	NA	Yes	Fetal_Cortex	2.80402e-09	rs58473469
10	ALL	RvsLCo	ENSG00000131480	AOC2	17	40996617	41002724	1	protein_coding	314	AOC2	5.1394e-10	0.0413506	0	0	3	7.9694e-05	0.0337197	GTEx/v8/Lung	NA	No	NA	1.75961e-08	rs851059
10	EUR	RvsLCo	ENSG00000131480	AOC2	17	40996617	41002724	1	protein_coding	314	AOC2	5.1394e-10	0.0413506	0	0	3	7.9694e-05	0.0337197	GTEx/v8/Lung	NA	No	NA	3.9289e-08	rs851058
10	ALL	RvsLCo	ENSG00000175906	ARL4D	17	41476327	41478505	1	protein_coding	379	ARL4D	0.13243	0.197623	0	0	0	NA	NA	NA	NA	Yes	IMR90:Mesenchymal_Stem_Cell:Trophoblast-like_Cell:hESC	1.39807e-08	rs851059:rs851058
10	EUR	RvsLCo	ENSG00000175906	ARL4D	17	41476327	41478505	1	protein_coding	379	ARL4D	0.13243	0.197623	0	0	0	NA	NA	NA	NA	Yes	IMR90:Mesenchymal_Stem_Cell:Trophoblast-like_Cell:hESC	4.54128e-09	rs851058
10	ALL	RvsLCo	ENSG00000067596	DHX8	17	41561233	41621831	1	protein_coding	1659	DHX8	0.934509	-0.600362	0	0	0	NA	NA	NA	NA	Yes	Left_Ventricle:IMR90:Mesenchymal_Stem_Cell:Mesendoderm:Trophoblast-like_Cell:hESC	1.39807e-08	rs851059:rs851058
10	EUR	RvsLCo	ENSG00000067596	DHX8	17	41561233	41621831	1	protein_coding	1659	DHX8	0.934509	-0.600362	0	0	0	NA	NA	NA	NA	Yes	Left_Ventricle:IMR90:Mesenchymal_Stem_Cell:Mesendoderm:Trophoblast-like_Cell:hESC	4.54128e-09	rs851058
10	ALL	RvsLCo	ENSG00000175832	ETV4	17	41605212	41656988	-1	protein_coding	2118	ETV4	0.00270291	-0.540761	0	0	0	NA	NA	NA	NA	Yes	Left_Ventricle:Liver:Spleen:IMR90:Mesenchymal_Stem_Cell:Mesendoderm:Trophoblast-like_Cell:hESC	1.39807e-08	rs851059:rs851058
10	EUR	RvsLCo	ENSG00000175832	ETV4	17	41605212	41656988	-1	protein_coding	2118	ETV4	0.00270291	-0.540761	0	0	0	NA	NA	NA	NA	Yes	Left_Ventricle:Liver:Spleen:IMR90:Mesenchymal_Stem_Cell:Mesendoderm:Trophoblast-like_Cell:hESC	4.54128e-09	rs851058
10	ALL	RvsLCo	ENSG00000167941	SOST	17	41831099	41836156	-1	protein_coding	50964	SOST	0.379603	-0.581487	10	18.66	8	2.8069e-40	1.37033e-33	GTEx/v8/Artery_Aorta:GTEx/v8/Artery_Coronary:GTEx/v8/Artery_Tibial:GTEx/v8/Heart_Atrial_Appendage:GTEx/v8/Lung:GTEx/v8/Nerve_Tibial:GTEx/v8/Thyroid	NA	No	NA	1.39807e-08	rs851059;rs851058
10	EUR	RvsLCo	ENSG00000167941	SOST	17	41831099	41836156	-1	protein_coding	50964	SOST	0.379603	-0.581487	16	18.66	15	2.8069e-40	1.37033e-33	GTEx/v8/Artery_Aorta:GTEx/v8/Artery_Coronary:GTEx/v8/Artery_Tibial:GTEx/v8/Heart_Atrial_Appendage:GTEx/v8/Lung:GTEx/v8/Nerve_Tibial:GTEx/v8/Thyroid	NA	No	NA	4.54128e-09	rs851058
10	ALL	RvsLCo	ENSG00000108861	DUSP3	17	41843489	41856356	-1	protein_coding	1845	DUSP3	0.736745	0.986547	1	0.976	5	1.56238e-05	8.97237e-19	GTEx/v8/Whole_Blood:GTEx/v8/Esophagus_Mucosa:GTEx/v8/Cells_Cultured_fibroblasts	NA	Yes	Left_Ventricle:Liver:IMR90:Mesenchymal_Stem_Cell:Mesendoderm:Trophoblast-like_Cell:hESC	1.39807e-08	rs851058;rs851059;rs851059:rs851058
10	EUR	RvsLCo	ENSG00000108861	DUSP3	17	41843489	41856356	-1	protein_coding	1845	DUSP3	0.736745	0.986547	1	0.976	12	1.56238e-05	8.97237e-19	GTEx/v8/Whole_Blood:GTEx/v8/Esophagus_Mucosa:GTEx/v8/Cells_Cultured_fibroblasts	NA	Yes	Left_Ventricle:Liver:IMR90:Mesenchymal_Stem_Cell:Mesendoderm:Trophoblast-like_Cell:hESC	4.54128e-09	rs851058
10	ALL	RvsLCo	ENSG00000231256	C17orf105	17	41857803	41864980	1	protein_coding	284067	C17orf105	NA	-0.266736	0	0	7	1.65893e-06	9.97086e-09	GTEx/v8/Brain_Cerebellum	NA	Yes	Left_Ventricle:Liver:IMR90:Mesenchymal_Stem_Cell:Mesendoderm:Trophoblast-like_Cell:hESC	1.39807e-08	rs851059;rs851058;rs851059:rs851058
10	EUR	RvsLCo	ENSG00000231256	C17orf105	17	41857803	41864980	1	protein_coding	284067	C17orf105	NA	-0.266736	0	0	14	1.65893e-06	9.97086e-09	GTEx/v8/Brain_Cerebellum	NA	Yes	Left_Ventricle:Liver:IMR90:Mesenchymal_Stem_Cell:Mesendoderm:Trophoblast-like_Cell:hESC	4.54128e-09	rs851058
10	ALL	RvsLCo	ENSG00000161647	MPP3	17	41878167	41910538	-1	protein_coding	4356	MPP3	1.99786e-05	NA	0	0	2	3.38259e-05	0.000771001	GTEx/v8/Nerve_Tibial:GTEx/v8/Cells_Cultured_fibroblasts	NA	Yes	Left_Ventricle:Pancreas:IMR90:Mesenchymal_Stem_Cell:Mesendoderm:Trophoblast-like_Cell:hESC	1.39807e-08	rs851058;rs851059:rs851058
10	EUR	RvsLCo	ENSG00000161647	MPP3	17	41878167	41910538	-1	protein_coding	4356	MPP3	1.99786e-05	NA	0	0	2	3.38259e-05	0.000771001	GTEx/v8/Nerve_Tibial:GTEx/v8/Cells_Cultured_fibroblasts	NA	Yes	Left_Ventricle:Pancreas:IMR90:Mesenchymal_Stem_Cell:Mesendoderm:Trophoblast-like_Cell:hESC	4.54128e-09	rs851058
10	ALL	RvsLCo	ENSG00000161649	CD300LG	17	41924516	41940997	1	protein_coding	146894	CD300LG	0.0299351	-0.286689	0	0	2	3.53852e-05	0.00635259	GTEx/v8/Muscle_Skeletal	NA	No	NA	1.39807e-08	rs851059;rs851058
10	EUR	RvsLCo	ENSG00000161649	CD300LG	17	41924516	41940997	1	protein_coding	146894	CD300LG	0.0299351	-0.286689	0	0	2	3.53852e-05	0.00635259	GTEx/v8/Muscle_Skeletal	NA	No	NA	4.54128e-09	rs851058
10	ALL	RvsLCo	ENSG00000108852	MPP2	17	41952725	41987068	-1	protein_coding	4355	MPP2	0.00258051	0.781071	0	0	7	7.04697e-07	1.63915e-79	GTEx/v8/Skin_Not_Sun_Exposed_Suprapubic:GTEx/v8/Skin_Sun_Exposed_Lower_leg	NA	No	NA	1.39807e-08	rs851058;rs851059
10	EUR	RvsLCo	ENSG00000108852	MPP2	17	41952725	41987068	-1	protein_coding	4355	MPP2	0.00258051	0.781071	0	0	8	7.04697e-07	1.63915e-79	GTEx/v8/Esophagus_Muscularis:GTEx/v8/Skin_Not_Sun_Exposed_Suprapubic:GTEx/v8/Skin_Sun_Exposed_Lower_leg	NA	No	NA	4.54128e-09	rs851058
10	ALL	RvsLCo	ENSG00000161653	NAGS	17	42081914	42086431	1	protein_coding	162417	NAGS	4.88884e-05	-0.0216192	0	0	8	8.40973e-07	3.66081e-17	GTEx/v8/Colon_Transverse:GTEx/v8/Esophagus_Mucosa:GTEx/v8/Lung:GTEx/v8/Skin_Sun_Exposed_Lower_leg	NA	No	NA	1.39807e-08	rs851059;rs851058
10	EUR	RvsLCo	ENSG00000161653	NAGS	17	42081914	42086431	1	protein_coding	162417	NAGS	4.88884e-05	-0.0216192	0	0	15	4.47026e-07	3.66081e-17	GTEx/v8/Colon_Transverse:GTEx/v8/Esophagus_Mucosa:GTEx/v8/Lung:GTEx/v8/Skin_Sun_Exposed_Lower_leg	NA	No	NA	4.54128e-09	rs851058
10	EUR	RvsLCo	ENSG00000141349	G6PC3	17	42148103	42153709	1	protein_coding	92579	G6PC3	1.07483e-05	-0.0329476	0	0	4	3.1874e-05	4.67037e-16	GTEx/v8/Thyroid	NA	No	NA	6.5965e-06	rs851058
Genomic locus: Index of genomic loci where mapped SNPs are from. This could contain more than one interval in the case that eQTLs are mapped to genes from distinct genomic risk loci, GIA: Genetically inferred ancestry (ALL; all ancestral groups combined, EUR; genetically inferred European subjects, AFR; genetically inferred African subjects, AMR; genetically inferred Admixed-Americans), chr: chromosome, start: Starting position of the gene, end: Ending position of the gene, strand: Strand of gene, type: Gene biotype from Ensembl, entrezID: entrez ID, HUGO: HUGO (HGNC) gene symbol, pLI: pLI score from ExAC database. The probability of being loss-of-function intolerant. The higher the score is, the more intolerant to loss-of-function mutations the gene is, ncRVIS: Non-coding residual variation intolerance score. The higher the score is, the more intolerant to noncoding variants the gene is, posMapSNPs (posMap): The number of SNPs mapped to gene based on positional mapping (after functional filtering if parameters are given), posMapMaxCADD (posMap): The maximum CADD score of mapped SNPs by positional mapping, eqtlMapSNPs (eqtlMap): The number of SNPs mapped to the gene based on eQTL mapping, eqtlMapminP (eqtlMap): The minimum eQTL P-value of mapped SNPs, eqtlMapminQ (eqtlMap): The minimum eQTL FDR of mapped SNPs, eqtlMapts (eqtlMap): Tissue types of mapped eQTL SNPs, eqtlDirection (eqtlMap): Consecutive direction of mapped eQTL SNPs after aligning risk increasing alleles in GWAS and tested alleles in eQTL data source, eqtlDirection (eqtlMap): Consecutive direction of mapped eQTL SNPs after aligning risk increasing alleles in GWAS and tested alleles in eQTL data source, ciMap (ciMap): "Yes" if the gene is mapped by chromatin interaction mapping, ciMapts (ciMap): Tissue/cell types of mapped chromatin interactions, minGwasP : The minimum P-value of mapped SNPs, IndSigSNPs : rsID of the all independent significant SNPs of mapped SNPs.

### Sheet: ST7. Snp annotation lookup
Supplementary Table 7. URL hyperlinks to multiple online databases for lead genetic variants at the coronary artery dominance loci
Analysis	CHR	SNP rsID	OpenTargets_URL	QTLbase_URL	Common Metabolic Disease Knowledge Portal_URL	OpenGWAS_URL	PhenoScanner_URL
FUMA	3-197144809-G-C	rs9873160	https://genetics.opentargets.org/Variant/3_197417938_G_C/	http://www.mulinlab.org/qtlbase/rqtls.html?q=rs9873160&t=0&g=hg38&d=0	https://hugeamp.org/variant.html?variant=rs9873160	https://gwas.mrcieu.ac.uk/phewas/rs9873160	http://www.phenoscanner.medschl.cam.ac.uk/?query=rs9873160&catalogue=All&p=1E-5&proxies=None&r2=0.8&build=38
FUMA	3-2799476-A-G	rs544905040	https://genetics.opentargets.org/Variant/3_2757792_A_G/	http://www.mulinlab.org/qtlbase/rqtls.html?q=rs544905040&t=0&g=hg38&d=0	https://hugeamp.org/variant.html?variant=rs544905040	https://gwas.mrcieu.ac.uk/phewas/rs544905040	http://www.phenoscanner.medschl.cam.ac.uk/?query=rs544905040&catalogue=All&p=1E-5&proxies=None&r2=0.8&build=38
FUMA	4-174373293-G-A	rs56410855	https://genetics.opentargets.org/Variant/4_173452142_G_A/	http://www.mulinlab.org/qtlbase/rqtls.html?q=rs56410855&t=0&g=hg38&d=0	https://hugeamp.org/variant.html?variant=rs56410855	https://gwas.mrcieu.ac.uk/phewas/rs56410855	http://www.phenoscanner.medschl.cam.ac.uk/?query=rs56410855&catalogue=All&p=1E-5&proxies=None&r2=0.8&build=38
FUMA	4-174397012-C-T	rs78510568	https://genetics.opentargets.org/Variant/4_173475861_C_T/	http://www.mulinlab.org/qtlbase/rqtls.html?q=rs78510568&t=0&g=hg38&d=0	https://hugeamp.org/variant.html?variant=rs78510568	https://gwas.mrcieu.ac.uk/phewas/rs78510568	http://www.phenoscanner.medschl.cam.ac.uk/?query=rs78510568&catalogue=All&p=1E-5&proxies=None&r2=0.8&build=38
FUMA	4-174409051-G-A	rs112133513	https://genetics.opentargets.org/Variant/4_173487900_G_A/	http://www.mulinlab.org/qtlbase/rqtls.html?q=rs112133513&t=0&g=hg38&d=0	https://hugeamp.org/variant.html?variant=rs112133513	https://gwas.mrcieu.ac.uk/phewas/rs112133513	http://www.phenoscanner.medschl.cam.ac.uk/?query=rs112133513&catalogue=All&p=1E-5&proxies=None&r2=0.8&build=38
SUSIEx	4-174409200-G-A	rs56410855	https://genetics.opentargets.org/variant/4_173488049_G_A	http://www.mulinlab.org/qtlbase/rqtls.html?q=rs112991731&t=0&g=hg38&d=0	https://hugeamp.org/variant.html?variant=rs112991731	https://gwas.mrcieu.ac.uk/phewas/rs112991731	http://www.phenoscanner.medschl.cam.ac.uk/?query=rs112991731&catalogue=All&p=1E-5&proxies=None&r2=0.8&build=38
FUMA	5-98921592-A-G	rs567007743	https://genetics.opentargets.org/Variant/5_99585888_A_G/	http://www.mulinlab.org/qtlbase/rqtls.html?q=rs567007743&t=0&g=hg38&d=0	https://hugeamp.org/variant.html?variant=rs567007743	https://gwas.mrcieu.ac.uk/phewas/rs567007743	http://www.phenoscanner.medschl.cam.ac.uk/?query=rs567007743&catalogue=All&p=1E-5&proxies=None&r2=0.8&build=38
SUSIEx	5-172631641-C-G	rs6556058	https://genetics.opentargets.org/variant/5_173204638_C_G	http://www.mulinlab.org/qtlbase/rqtls.html?q=rs6556058&t=0&g=hg38&d=0	https://hugeamp.org/variant.html?variant=rs6556058	https://gwas.mrcieu.ac.uk/phewas/rs6556058	http://www.phenoscanner.medschl.cam.ac.uk/?query=rs6556058&catalogue=All&p=1E-5&proxies=None&r2=0.8&build=38
SUSIEx	5-172647847-A-T	rs954635	https://genetics.opentargets.org/variant/5_173220844_A_T	http://www.mulinlab.org/qtlbase/rqtls.html?q=rs954635&t=0&g=hg38&d=0	https://hugeamp.org/variant.html?variant=rs954635	https://gwas.mrcieu.ac.uk/phewas/rs954635	http://www.phenoscanner.medschl.cam.ac.uk/?query=rs954635&catalogue=All&p=1E-5&proxies=None&r2=0.8&build=38
FUMA	5-172647847-A-T	rs954635	https://genetics.opentargets.org/variant/5_173220844_A_T	http://www.mulinlab.org/qtlbase/rqtls.html?q=rs954635&t=0&g=hg38&d=0	https://hugeamp.org/variant.html?variant=rs954635	https://gwas.mrcieu.ac.uk/phewas/rs954635	http://www.phenoscanner.medschl.cam.ac.uk/?query=rs954635&catalogue=All&p=1E-5&proxies=None&r2=0.8&build=38
FUMA	5-172649034-G-A	rs62385088	https://genetics.opentargets.org/Variant/5_173222031_G_A/	http://www.mulinlab.org/qtlbase/rqtls.html?q=rs62385088&t=0&g=hg38&d=0	https://hugeamp.org/variant.html?variant=rs62385088	https://gwas.mrcieu.ac.uk/phewas/rs62385088	http://www.phenoscanner.medschl.cam.ac.uk/?query=rs62385088&catalogue=All&p=1E-5&proxies=None&r2=0.8&build=38
FUMA	5-172650620-T-A	rs55893552	https://genetics.opentargets.org/Variant/5_173223617_T_A/	http://www.mulinlab.org/qtlbase/rqtls.html?q=rs55893552&t=0&g=hg38&d=0	https://hugeamp.org/variant.html?variant=rs55893552	https://gwas.mrcieu.ac.uk/phewas/rs55893552	http://www.phenoscanner.medschl.cam.ac.uk/?query=rs55893552&catalogue=All&p=1E-5&proxies=None&r2=0.8&build=38
SUSIEx	10-44400997-C-T	rs10508874	https://genetics.opentargets.org/Variant/10_43905549_C_T/	http://www.mulinlab.org/qtlbase/rqtls.html?q=rs10508874&t=0&g=hg38&d=0	https://hugeamp.org/variant.html?variant=rs10508874	https://gwas.mrcieu.ac.uk/phewas/rs10508874	http://www.phenoscanner.medschl.cam.ac.uk/?query=rs10508874&catalogue=All&p=1E-5&proxies=None&r2=0.8&build=38
SUSIEx	10-44480811-T-G	rs1870634	https://genetics.opentargets.org/Variant/10_43985363_T_G/	http://www.mulinlab.org/qtlbase/rqtls.html?q=rs1870634&t=0&g=hg38&d=0	https://hugeamp.org/variant.html?variant=rs1870634	https://gwas.mrcieu.ac.uk/phewas/rs1870634	http://www.phenoscanner.medschl.cam.ac.uk/?query=rs1870634&catalogue=All&p=1E-5&proxies=None&r2=0.8&build=38
FUMA	10-44514106-G-A	rs2902339	https://genetics.opentargets.org/Variant/10_44018658_G_A/	http://www.mulinlab.org/qtlbase/rqtls.html?q=rs2902339&t=0&g=hg38&d=0	https://hugeamp.org/variant.html?variant=rs2902339	https://gwas.mrcieu.ac.uk/phewas/rs2902339	http://www.phenoscanner.medschl.cam.ac.uk/?query=rs2902339&catalogue=All&p=1E-5&proxies=None&r2=0.8&build=38
FUMA	10-44537423-G-C	rs7917534	https://genetics.opentargets.org/Variant/10_44041975_G_C/	http://www.mulinlab.org/qtlbase/rqtls.html?q=rs7917534&t=0&g=hg38&d=0	https://hugeamp.org/variant.html?variant=rs7917534	https://gwas.mrcieu.ac.uk/phewas/rs7917534	http://www.phenoscanner.medschl.cam.ac.uk/?query=rs7917534&catalogue=All&p=1E-5&proxies=None&r2=0.8&build=38
SUSIEx	10-44632262-T-C	rs268274	https://genetics.opentargets.org/Variant/10_44136814_T_C/	http://www.mulinlab.org/qtlbase/rqtls.html?q=rs268274&t=0&g=hg38&d=0	https://hugeamp.org/variant.html?variant=rs268274	https://gwas.mrcieu.ac.uk/phewas/rs268274	http://www.phenoscanner.medschl.cam.ac.uk/?query=rs268274&catalogue=All&p=1E-5&proxies=None&r2=0.8&build=38
SUSIEx	10-44738688-C-G	rs583489	https://genetics.opentargets.org/Variant/10_44243240_C_G/	http://www.mulinlab.org/qtlbase/rqtls.html?q=rs583489&t=0&g=hg38&d=0	https://hugeamp.org/variant.html?variant=rs583489	https://gwas.mrcieu.ac.uk/phewas/rs583489	http://www.phenoscanner.medschl.cam.ac.uk/?query=rs583489&catalogue=All&p=1E-5&proxies=None&r2=0.8&build=38
FUMA	10-44745315-C-G	rs589655	https://genetics.opentargets.org/Variant/10_44249867_C_G/	http://www.mulinlab.org/qtlbase/rqtls.html?q=rs589655&t=0&g=hg38&d=0	https://hugeamp.org/variant.html?variant=rs589655	https://gwas.mrcieu.ac.uk/phewas/rs589655	http://www.phenoscanner.medschl.cam.ac.uk/?query=rs589655&catalogue=All&p=1E-5&proxies=None&r2=0.8&build=38
FUMA	10-44750393-G-A	rs2576354	https://genetics.opentargets.org/Variant/10_44254945_G_A/	http://www.mulinlab.org/qtlbase/rqtls.html?q=rs2576354&t=0&g=hg38&d=0	https://hugeamp.org/variant.html?variant=rs2576354	https://gwas.mrcieu.ac.uk/phewas/rs2576354	http://www.phenoscanner.medschl.cam.ac.uk/?query=rs2576354&catalogue=All&p=1E-5&proxies=None&r2=0.8&build=38
FUMA	10-44750479-C-G	rs606314	https://genetics.opentargets.org/Variant/10_44255031_C_G/	http://www.mulinlab.org/qtlbase/rqtls.html?q=rs606314&t=0&g=hg38&d=0	https://hugeamp.org/variant.html?variant=rs606314	https://gwas.mrcieu.ac.uk/phewas/rs606314	http://www.phenoscanner.medschl.cam.ac.uk/?query=rs606314&catalogue=All&p=1E-5&proxies=None&r2=0.8&build=38
SUSIEx	10-54212597-T-C	rs1194743	https://genetics.opentargets.org/Variant/10_52452837_T_C/	http://www.mulinlab.org/qtlbase/rqtls.html?q=rs1194743&t=0&g=hg38&d=0	https://hugeamp.org/variant.html?variant=rs1194743	https://gwas.mrcieu.ac.uk/phewas/rs1194743	http://www.phenoscanner.medschl.cam.ac.uk/?query=rs1194743&catalogue=All&p=1E-5&proxies=None&r2=0.8&build=38
FUMA	10-54212597-T-C	rs1194743	https://genetics.opentargets.org/Variant/10_52452837_T_C/	http://www.mulinlab.org/qtlbase/rqtls.html?q=rs1194743&t=0&g=hg38&d=0	https://hugeamp.org/variant.html?variant=rs1194743	https://gwas.mrcieu.ac.uk/phewas/rs1194743	http://www.phenoscanner.medschl.cam.ac.uk/?query=rs1194743&catalogue=All&p=1E-5&proxies=None&r2=0.8&build=38
FUMA	11-15895834-G-A	rs35342212	https://genetics.opentargets.org/Variant/11_15874288_G_A/	http://www.mulinlab.org/qtlbase/rqtls.html?q=rs35342212&t=0&g=hg38&d=0	https://hugeamp.org/variant.html?variant=rs35342212	https://gwas.mrcieu.ac.uk/phewas/rs35342212	http://www.phenoscanner.medschl.cam.ac.uk/?query=rs35342212&catalogue=All&p=1E-5&proxies=None&r2=0.8&build=38
SUSIEx	11-15912241-G-A	rs12270494	https://genetics.opentargets.org/Variant/11_15890695_G_A/	http://www.mulinlab.org/qtlbase/rqtls.html?q=rs12270494&t=0&g=hg38&d=0	https://hugeamp.org/variant.html?variant=rs12270494	https://gwas.mrcieu.ac.uk/phewas/rs12270494	http://www.phenoscanner.medschl.cam.ac.uk/?query=rs12270494&catalogue=All&p=1E-5&proxies=None&r2=0.8&build=38
FUMA	15-74885063-C-T	rs58473469	https://genetics.opentargets.org/Variant/15_74592722_C_T/	http://www.mulinlab.org/qtlbase/rqtls.html?q=rs58473469&t=0&g=hg38&d=0	https://hugeamp.org/variant.html?variant=rs58473469	https://gwas.mrcieu.ac.uk/phewas/rs58473469	http://www.phenoscanner.medschl.cam.ac.uk/?query=rs58473469&catalogue=All&p=1E-5&proxies=None&r2=0.8&build=38
SUSIEx	15-74919593-C-G	rs11629749	https://genetics.opentargets.org/Variant/15_74627252_C_G/	http://www.mulinlab.org/qtlbase/rqtls.html?q=rs11629749&t=0&g=hg38&d=0	https://hugeamp.org/variant.html?variant=rs11629749	https://gwas.mrcieu.ac.uk/phewas/rs11629749	http://www.phenoscanner.medschl.cam.ac.uk/?query=rs11629749&catalogue=All&p=1E-5&proxies=None&r2=0.8&build=38
SUSIEx	17-41837719-G-A	rs851058	https://genetics.opentargets.org/Variant/17_43760351_G_A/	http://www.mulinlab.org/qtlbase/rqtls.html?q=rs851058&t=0&g=hg38&d=0	https://hugeamp.org/variant.html?variant=rs851058	https://gwas.mrcieu.ac.uk/phewas/rs851058	http://www.phenoscanner.medschl.cam.ac.uk/?query=rs851058&catalogue=All&p=1E-5&proxies=None&r2=0.8&build=38
FUMA	17-41837719-G-A	rs851058	https://genetics.opentargets.org/Variant/17_43760351_G_A/	http://www.mulinlab.org/qtlbase/rqtls.html?q=rs851058&t=0&g=hg38&d=0	https://hugeamp.org/variant.html?variant=rs851058	https://gwas.mrcieu.ac.uk/phewas/rs851058	http://www.phenoscanner.medschl.cam.ac.uk/?query=rs851058&catalogue=All&p=1E-5&proxies=None&r2=0.8&build=38
FUMA: Functional Mapping and Annotation, SUSIEx: Sum of Single Effects (SUSIE) or SUSIEx, uniqID/hg19/GRCh37: Unique ID of SNPs consisting of chr:position:allele1:allele2 on human build 37, SNP rsID: unique variant ID

### Sheet: ST8A. Full interval COLOC
Supplementary Table 8A. Colocalization analysis using COLOC between the CardioGRAM CAD meta-analysis and MVP CART dominance at the full interval of the CXCl12 locus restricted to subjects of European ancestry
Region	10:44210000-44810000
Genome build	GRCh37/hg19
Population	EUR
Number of SNPs	3868
Trait 1	Coronary Artery Disease (CAD)
Trait 2	Coronary Dominance
	Sample size/N	Case ratio
CAD	1165690	0.155721
Dominance	45321	0.204929
Global estimation	Hypothesis Priors	Posterior	Posterior probability explaination
H0	0.0381444	1.50049e-42	no causal variant
H1	0.3868	5.02404e-24	causal variant for trait 1 only
H2	0.3868	4.35235e-20	causal variant for trait 2 only
H3	0.149576	0.144874	two distinct causal variants
H4	0.03868	0.855126	one common causal variant
Full results (Ranked by SNP.PP.H4). ABF: Fully Bayesian colocalisation analysis using Bayes Factors
Rank	snp	position	V.df1	z.df1	r.df1	lABF.df1	V.df2	z.df2	r.df2	lABF.df2	internal.sum.lABF	SNP.PP.H4
1	rs649192	44741179	5.46124e-05	-10.264	0.998637	49.3039	0.000766542	10.8541	0.981197	55.8112	105.115	0.0785482
2	rs546758	44742925	5.46087e-05	10.2625	0.998637	49.2884	0.00076647	10.8541	0.981199	55.8113	105.1	0.0773504
3	rs617542	44743636	5.46144e-05	-10.2627	0.998637	49.2906	0.000766481	10.8531	0.981198	55.8009	105.092	0.0767118
4	rs605414	44744110	5.46691e-05	-10.2591	0.998635	49.2544	0.000766459	10.8537	0.981199	55.8068	105.061	0.0744212
5	rs546659	44742971	5.46115e-05	-10.2601	0.998637	49.2641	0.000766515	10.8517	0.981197	55.786	105.05	0.0736073
6	rs621168	44742911	5.46102e-05	10.2544	0.998637	49.2063	0.000766504	10.8549	0.981198	55.8196	105.026	0.0718371
7	rs2760670	44742021	5.46178e-05	-10.2494	0.998636	49.1548	0.000766481	10.8536	0.981198	55.8055	104.96	0.067276
8	rs617035	44743768	5.52237e-05	10.2329	0.998621	48.991	0.000766404	10.8661	0.9812	55.9396	104.931	0.0653071
9	rs2781543	44744566	5.59221e-05	10.2457	0.998604	49.1268	0.000766454	10.8529	0.981199	55.7984	104.925	0.0649553
10	rs494207	44741256	5.47385e-05	-10.2669	0.998633	49.3348	0.00076662	10.8325	0.981195	55.5809	104.916	0.0643485
11	rs583489	44738688	5.48856e-05	10.2095	0.99863	48.7492	0.000768154	10.8874	0.981158	56.1649	104.914	0.0642418
12	rs646890	44741710	5.46394e-05	-10.2282	0.998636	48.9384	0.00076652	10.851	0.981197	55.7779	104.716	0.0527116
13	rs1657348	44742441	5.4656e-05	-10.2094	0.998635	48.7459	0.000766492	10.8539	0.981198	55.8093	104.555	0.0448663
14	rs1657347	44742518	5.54899e-05	-10.144	0.998615	48.0879	0.00076647	10.8541	0.981199	55.8113	103.899	0.0232839
15	rs589655	44745315	6.16099e-05	9.83765	0.998462	45.0766	0.000797582	11.1323	0.98045	58.7857	103.862	0.0224408
16	rs553758	44771559	6.28143e-05	-9.95327	0.998432	46.2271	0.000820628	10.9583	0.979897	56.8821	103.109	0.010567
17	rs606314	44750479	6.18219e-05	9.76357	0.998457	44.3531	0.000797571	11.127	0.980451	58.7279	103.081	0.0102733
18	rs1657346	44777560	6.38452e-05	-9.89587	0.998406	45.6652	0.000821441	10.9844	0.979877	57.1613	102.827	0.0079655
19	rs513792	44744252	6.12339e-05	-9.77837	0.998471	44.4935	0.000794648	11.07	0.980521	58.1094	102.603	0.00636906
20	rs676966	44739594	6.12968e-05	-9.80209	0.99847	44.7258	0.000795223	11.0409	0.980507	57.7941	102.52	0.0058618
21	rs545025	44736544	6.16103e-05	-9.74064	0.998462	44.1284	0.000796278	11.0913	0.980482	58.3402	102.469	0.00556844
22	rs1746045	44742572	6.1251e-05	-9.76278	0.998471	44.3415	0.000794659	11.0704	0.980521	58.1143	102.456	0.00549771
23	rs629213	44736784	6.17231e-05	-9.75028	0.998459	44.2229	0.000796622	11.072	0.980473	58.1302	102.353	0.00496165
24	rs617019	44737246	6.17246e-05	-9.73011	0.998459	44.0268	0.000796227	11.0825	0.980483	58.2443	102.271	0.00457077
25	rs661697	44740698	6.16706e-05	-9.71306	0.998461	43.8609	0.000797882	11.0711	0.980443	58.1192	101.98	0.00341673
26	rs680091	44738932	6.19271e-05	-9.65819	0.998454	43.3321	0.000795951	11.0703	0.980489	58.1123	101.444	0.00199957
27	rs1746044	44734602	6.14125e-05	9.90145	0.998467	45.7039	0.000805748	10.8349	0.980254	55.576	101.28	0.00169634
28	rs622725	44760494	6.37478e-05	-9.71348	0.998409	43.8791	0.000820931	11	0.979889	57.3301	101.209	0.00158049
29	rs523297	44756557	6.18742e-05	-9.81337	0.998456	44.8402	0.000811834	10.8674	0.980108	55.9166	100.757	0.00100537
30	rs11238929	44708596	6.14461e-05	-9.88298	0.998466	45.5218	0.000812284	10.6711	0.980097	53.8446	99.3664	0.000250312
31	rs1704222	44710465	6.16477e-05	-9.89402	0.998461	45.6321	0.000812621	10.6541	0.980089	53.667	99.2991	0.000234017
32	rs58129751	44706720	6.2357e-05	-9.78696	0.998444	44.5851	0.000816171	10.7536	0.980004	54.7079	99.293	0.000232596
33	rs11238933	44714250	6.16557e-05	9.86049	0.998461	45.3015	0.000813065	10.683	0.980078	53.9684	99.2699	0.000227288
34	rs11238947	44725030	6.20231e-05	9.79625	0.998452	44.6737	0.000814897	10.7383	0.980034	54.5472	99.2209	0.000216419
35	rs1704218	44729599	6.2267e-05	-9.75245	0.998446	44.2479	0.000815576	10.7778	0.980018	54.9632	99.2111	0.000214302
36	rs11511598	44716036	6.16679e-05	-9.84781	0.998461	45.1768	0.0008131	10.6812	0.980077	53.9495	99.1263	0.000196881
37	rs906944	44705439	6.23283e-05	-9.86638	0.998444	45.3641	0.000812301	10.6531	0.980097	53.6561	99.0202	0.00017707
38	rs11517223	44727038	6.21807e-05	9.74311	0.998448	44.1564	0.000816039	10.7666	0.980007	54.8452	99.0016	0.000173797
39	rs11238940	44721459	6.11094e-05	-9.83548	0.998475	45.0518	0.000813054	10.6764	0.980079	53.8991	98.9508	0.000165196
40	rs7097076	44701352	6.15976e-05	-9.8997	0.998462	45.688	0.000813242	10.6134	0.980074	53.2421	98.9301	0.000161808
41	rs11517251	44724052	6.15423e-05	9.8161	0.998464	44.8646	0.000812729	10.6879	0.980086	54.0201	98.8847	0.000154626
42	rs11238923	44701232	6.16015e-05	9.89578	0.998462	45.6492	0.000813345	10.6123	0.980072	53.2304	98.8796	0.000153832
43	rs61857482	44716905	6.1676e-05	-9.82241	0.99846	44.9274	0.000813117	10.6799	0.980077	53.9362	98.8636	0.0001514
44	rs673778	44733739	6.16657e-05	-9.82093	0.998461	44.9129	0.000813214	10.6809	0.980075	53.9467	98.8596	0.000150794
45	rs11511571	44727167	6.15139e-05	9.7982	0.998465	44.6892	0.000812364	10.7014	0.980095	54.1617	98.8509	0.000149492
46	rs2664856	44702967	6.18099e-05	-9.83016	0.998457	45.0045	0.000814897	10.6709	0.980034	53.8402	98.8446	0.000148553
47	rs58540467	44705170	6.2321e-05	9.84981	0.998444	45.2009	0.000812279	10.6505	0.980097	53.6295	98.8304	0.000146452
48	rs11238944	44723801	6.15222e-05	9.80789	0.998464	44.7841	0.000812757	10.6899	0.980086	54.0409	98.825	0.00014566
49	rs1704217	44729307	6.15736e-05	9.84072	0.998463	45.1065	0.000812712	10.6585	0.980087	53.7123	98.8188	0.000144758
50	rs11238946	44724842	6.15237e-05	-9.80927	0.998464	44.7976	0.000812729	10.6879	0.980086	54.0201	98.8177	0.000144608
51	rs11238943	44723623	6.15251e-05	9.80877	0.998464	44.7928	0.000812729	10.6879	0.980086	54.0201	98.8129	0.000143906
52	rs1680639	44701754	6.15141e-05	9.88546	0.998465	45.5467	0.000813476	10.6122	0.980068	53.2294	98.7761	0.000138714
53	rs1746034	44714768	6.16755e-05	9.83217	0.99846	45.0233	0.000813248	10.6614	0.980074	53.7422	98.7655	0.000137249
54	rs61857484	44719215	6.15048e-05	-9.82171	0.998465	44.9194	0.000813368	10.6708	0.980071	53.8402	98.7597	0.000136451
55	rs12355852	44704280	6.15046e-05	-9.86777	0.998465	45.3722	0.000813048	10.6249	0.980079	53.3613	98.7335	0.000132928
56	rs11492882	44724322	6.15459e-05	-9.81451	0.998464	44.8491	0.000812997	10.6722	0.98008	53.8557	98.7048	0.000129167
57	rs11238935	44714402	6.16545e-05	-9.82337	0.998461	44.9367	0.000813128	10.6607	0.980077	53.7351	98.6719	0.000124981
58	rs61857486	44719361	6.1516e-05	9.82697	0.998464	44.9711	0.000813801	10.6542	0.980061	53.6666	98.6377	0.00012078
59	rs673354	44733816	6.16847e-05	-9.81306	0.99846	44.8359	0.000813151	10.6646	0.980076	53.7757	98.6116	0.000117667
60	rs11592445	44732945	6.15799e-05	-9.81329	0.998463	44.8374	0.00081298	10.664	0.98008	53.77	98.6073	0.000117172
61	rs596152	44731627	6.15205e-05	-9.81051	0.998464	44.8097	0.000812968	10.6638	0.980081	53.7675	98.5772	0.000113691
62	rs61857485	44719292	6.15124e-05	-9.83561	0.998465	45.0559	0.000813636	10.6362	0.980065	53.4794	98.5353	0.00010903
63	rs11238937	44719816	6.1568e-05	-9.81575	0.998463	44.8614	0.00081335	10.6542	0.980071	53.667	98.5284	0.000108279
64	rs556434	44732519	6.1693e-05	-9.81834	0.99846	44.8877	0.000813898	10.6462	0.980058	53.5827	98.4704	0.000102172
65	rs11238925	44703730	6.15208e-05	9.8535	0.998464	45.2318	0.000813259	10.6098	0.980074	53.2045	98.4363	9.87547e-05
66	rs674746	44733522	6.17658e-05	9.7836	0.998458	44.5482	0.000812968	10.6634	0.980081	53.7634	98.3116	8.71736e-05
67	rs1704221	44710930	6.21989e-05	-9.85004	0.998447	45.2024	0.000812792	10.5944	0.980085	53.0449	98.2472	8.17384e-05
68	rs7079375	44730310	6.152e-05	9.78245	0.998464	44.5353	0.000812626	10.6478	0.980089	53.6014	98.1367	7.31825e-05
69	rs10900003	44698044	6.17228e-05	-9.86853	0.998459	45.3811	0.0008146	10.5542	0.980041	52.6271	98.0082	6.4363e-05
70	rs11238927	44704112	6.15042e-05	-9.85952	0.998465	45.2909	0.000814001	10.5627	0.980056	52.7156	98.0065	6.42543e-05
71	rs7086639	44698695	6.16321e-05	-9.85297	0.998462	45.2273	0.000815662	10.5689	0.980016	52.7784	98.0057	6.42028e-05
72	rs7900072	44699647	6.16434e-05	9.85505	0.998461	45.2479	0.000814623	10.5645	0.980041	52.734	97.9818	6.26846e-05
73	rs11238890	44669226	6.42175e-05	9.70402	0.998397	43.7905	0.00080756	10.7018	0.980211	54.1696	97.9601	6.13379e-05
74	rs7082177	44698630	6.1671e-05	-9.85139	0.998461	45.212	0.000815051	10.5613	0.980031	52.7002	97.9122	5.84706e-05
75	rs1619661	44733383	6.15813e-05	9.78364	0.998463	44.5473	0.000809596	10.616	0.980162	53.272	97.8194	5.32854e-05
76	rs11238889	44668724	6.43062e-05	-9.67274	0.998395	43.4885	0.000808339	10.7155	0.980192	54.3127	97.8013	5.23297e-05
77	rs11238915	44696665	6.16071e-05	-9.84168	0.998462	45.1161	0.000814737	10.5486	0.980038	52.5693	97.6854	4.66041e-05
78	rs11238916	44696781	6.16091e-05	-9.84131	0.998462	45.1125	0.000814686	10.5481	0.980039	52.5637	97.6762	4.61787e-05
79	rs10900001	44695585	6.21273e-05	9.77374	0.998449	44.4544	0.000816416	10.6116	0.979998	53.2208	97.6752	4.61327e-05
80	rs11238911	44695862	6.21276e-05	-9.77426	0.998449	44.4595	0.000816296	10.608	0.980001	53.1835	97.643	4.4672e-05
81	rs10900000	44694892	6.23932e-05	-9.90049	0.998443	45.7012	0.000826729	10.4758	0.97975	51.8104	97.5116	3.91684e-05
82	rs7100370	44698508	6.16718e-05	9.84957	0.998461	45.1941	0.00081504	10.5152	0.980031	52.2234	97.4176	3.56551e-05
83	rs1746042	44731897	6.23487e-05	-9.68849	0.998444	43.6277	0.000812968	10.6634	0.980081	53.7634	97.3911	3.47236e-05
84	rs966161	44712574	6.23479e-05	-9.72198	0.998444	43.9522	0.000813801	10.628	0.980061	53.3935	97.3457	3.31809e-05
85	rs1870634	44480811	2.67672e-05	-10.1051	0.999331	47.3678	0.00035724	-10.2343	0.991148	49.5431	96.9108	2.14806e-05
86	rs10900002	44697564	6.23998e-05	9.74435	0.998442	44.1699	0.00081444	10.5627	0.980045	52.7148	96.8847	2.09269e-05
87	rs11238912	44695909	6.22268e-05	9.73638	0.998447	44.0912	0.000814726	10.5525	0.980038	52.6088	96.7	1.73973e-05
88	rs7902040	44695308	6.24366e-05	9.73261	0.998442	44.056	0.00081472	10.5471	0.980039	52.553	96.6091	1.58852e-05
89	rs2804031	44702928	6.50266e-05	9.61271	0.998377	42.9154	0.000813459	10.6268	0.980069	53.3813	96.2967	1.16231e-05
90	rs11238891	44670992	6.40584e-05	-9.47768	0.998401	41.6222	0.00081008	10.7416	0.98015	54.5855	96.2077	1.06338e-05
91	rs988739	44481673	2.66646e-05	10.0928	0.999334	47.2417	0.000354851	-10.1329	0.991207	48.5193	95.7609	6.80196e-06
92	rs677465	44732917	6.51516e-05	-9.54772	0.998374	42.2946	0.000813436	10.6276	0.980069	53.3898	95.6844	6.30087e-06
93	rs1870635	44480694	2.666e-05	10.1139	0.999334	47.4548	0.000356141	-10.0982	0.991175	48.1717	95.6265	5.9465e-06
94	rs10793513	44494546	2.65077e-05	10.0332	0.999338	46.6391	0.000353613	-10.1127	0.991237	48.3165	94.9556	3.0403e-06
95	rs10793514	44496971	2.65134e-05	-10.0091	0.999338	46.3982	0.000353613	-10.106	0.991237	48.2494	94.6476	2.23429e-06
96	rs627135	44765000	7.24612e-05	9.04092	0.998192	37.6375	0.000820439	10.948	0.979901	56.7714	94.4089	1.75973e-06
97	rs11591406	44690710	6.41677e-05	-9.50958	0.998398	41.9252	0.000816834	10.5241	0.979988	52.3144	94.2396	1.48579e-06
98	rs61855740	44679810	6.40225e-05	9.57096	0.998402	42.5089	0.000815559	10.4378	0.980018	51.4294	93.9383	1.09921e-06
99	rs11595946	44685695	6.40666e-05	-9.57679	0.998401	42.5649	0.000816085	10.4257	0.980006	51.3052	93.8701	1.02675e-06
100	rs2917636	44768538	7.53194e-05	-8.97893	0.998121	37.0965	0.000820582	10.947	0.979898	56.7602	93.8567	1.01308e-06
101	rs61857460	44688877	6.39517e-05	9.58545	0.998404	42.6471	0.000815908	10.4141	0.98001	51.1863	93.8334	9.89777e-07
102	rs61855743	44681729	6.41978e-05	9.46453	0.998398	41.4987	0.000816868	10.5255	0.979987	52.3284	93.8271	9.83541e-07
103	rs11238901	44681012	6.40075e-05	-9.53438	0.998402	42.1599	0.000815719	10.4424	0.980015	51.4757	93.6357	8.12195e-07
104	rs1704226	44678387	6.40884e-05	-9.52636	0.9984	42.0842	0.000815771	10.4472	0.980013	51.525	93.6092	7.90976e-07
105	rs1704228	44673050	6.43719e-05	-9.45167	0.998393	41.3785	0.000815679	10.5116	0.980016	52.1859	93.5644	7.56314e-07
106	rs11595159	44680608	6.40388e-05	9.52765	0.998402	42.0961	0.000815771	10.4409	0.980013	51.4609	93.557	7.5075e-07
107	rs11594667	44676695	6.4102e-05	-9.44783	0.9984	41.3404	0.000817062	10.5097	0.979982	52.1657	93.5061	7.13468e-07
108	rs1704223	44677014	6.38942e-05	-9.5294	0.998405	42.1118	0.000811925	10.4323	0.980106	51.3755	93.4873	7.00218e-07
109	rs11238898	44679016	6.41305e-05	-9.51507	0.998399	41.9772	0.000815616	10.4402	0.980017	51.4532	93.4304	6.61436e-07
110	rs61855739	44679603	6.40361e-05	-9.5243	0.998402	42.0642	0.000815999	10.4265	0.980008	51.3133	93.3776	6.27422e-07
111	rs11238902	44681091	6.40108e-05	-9.52252	0.998402	42.0471	0.000816273	10.4128	0.980001	51.1726	93.2198	5.35839e-07
112	rs542761	44766178	7.45925e-05	-8.85959	0.998139	36.0299	0.000822072	10.9628	0.979862	56.9287	92.9586	4.12679e-07
113	rs11238894	44671851	6.78615e-05	9.11743	0.998306	38.3029	0.000810023	10.7417	0.980151	54.5873	92.8902	3.85409e-07
114	rs1615053	44677935	6.48268e-05	9.31153	0.998382	40.0689	0.000817119	10.5211	0.979981	52.283	92.3519	2.24961e-07
115	rs386743234	44490429	2.68097e-05	9.76688	0.99933	44.0097	0.000354422	-10.1082	0.991217	48.2717	92.2814	2.0966e-07
116	rs11238892	44671194	6.79207e-05	-9.11512	0.998305	38.2823	0.000809841	10.6687	0.980156	53.8214	92.1037	1.75528e-07
117	rs1680636	44675941	6.79404e-05	-9.18972	0.998304	38.9641	0.000816165	10.4489	0.980004	51.5419	90.506	3.55173e-08
118	rs471451	44754785	7.70311e-05	-9.37524	0.998078	40.736	0.000938062	10.2366	0.977086	49.3059	90.0419	2.23296e-08
119	rs4948816	44511715	3.63554e-05	9.25174	0.999092	39.2564	0.000484968	-10.3527	0.988021	50.7349	89.9913	2.12286e-08
120	rs11511599	44724172	7.06469e-05	-8.84923	0.998237	35.9151	0.000812763	10.6874	0.980086	54.0148	89.9298	1.99629e-08
121	rs10899998	44688524	5.67466e-05	-9.48166	0.998583	41.6075	0.000791303	10.1228	0.980601	48.2699	89.8774	1.89428e-08
122	rs11238908	44688080	5.67425e-05	9.48002	0.998583	41.5919	0.000791336	10.1233	0.9806	48.2751	89.867	1.87484e-08
123	rs11238909	44688088	5.66748e-05	-9.49532	0.998585	41.7364	0.000790796	10.0976	0.980613	48.021	89.7574	1.68012e-08
124	rs4948596	44511734	3.63479e-05	9.24607	0.999092	39.2039	0.000485145	-10.3323	0.988017	50.5268	89.7307	1.6359e-08
125	rs71490719	44511785	3.63533e-05	9.20716	0.999092	38.8453	0.000484991	-10.3539	0.98802	50.7469	89.5921	1.42419e-08
126	rs4948819	44511905	3.63015e-05	-9.19075	0.999093	38.6938	0.000485356	-10.3633	0.988012	50.843	89.5367	1.34743e-08
127	rs1680641	44709657	4.13841e-05	8.749	0.998966	34.7956	0.000558443	10.5458	0.986231	52.6986	87.4942	1.74765e-09
128	rs1565660	44538672	3.55551e-05	-9.03806	0.999112	37.2938	0.000473776	-10.2982	0.988294	50.182	87.4758	1.71577e-09
129	rs7917534	44537423	3.55576e-05	9.02311	0.999112	37.1589	0.000473611	-10.3016	0.988298	50.2163	87.3752	1.55152e-09
130	rs2185947	44514336	3.55786e-05	9.05557	0.999111	37.4524	0.000473794	-10.2609	0.988294	49.8025	87.2549	1.3757e-09
131	rs955582	44518652	3.55944e-05	9.04687	0.999111	37.3739	0.000473937	-10.2614	0.98829	49.8077	87.1816	1.27844e-09
132	rs906943	44705516	4.34504e-05	8.64033	0.998915	33.8741	0.000563991	10.6039	0.986096	53.302	87.1761	1.27141e-09
133	rs7919657	44516377	3.56064e-05	-9.05849	0.999111	37.4792	0.000473811	-10.2484	0.988293	49.6768	87.1559	1.24607e-09
134	rs955583	44518696	3.55771e-05	9.0653	0.999111	37.5404	0.000473785	-10.2415	0.988294	49.6066	87.147	1.23495e-09
135	rs4948820	44513368	3.55917e-05	-9.0656	0.999111	37.5433	0.000473846	-10.2405	0.988293	49.5967	87.1399	1.22631e-09
136	rs1388975	44517790	3.55928e-05	9.04561	0.999111	37.3625	0.000473994	-10.2574	0.988289	49.7675	87.13	1.21412e-09
137	rs10736825	44513143	3.55912e-05	9.06405	0.999111	37.5292	0.000473833	-10.2404	0.988293	49.5948	87.1241	1.207e-09
138	rs2902339	44514106	3.55824e-05	9.05518	0.999111	37.4489	0.000473837	-10.24	0.988293	49.5916	87.0405	1.11018e-09
139	rs2185946	44514285	3.55807e-05	9.05438	0.999111	37.4416	0.00047385	-10.2375	0.988292	49.566	87.0076	1.07426e-09
140	rs1492711	44527132	3.55939e-05	9.0129	0.999111	37.0674	0.000474312	-10.2732	0.988281	49.9277	86.9951	1.0609e-09
141	rs1626459	44691548	5.17082e-05	9.63019	0.998709	42.9843	0.000711332	9.67976	0.982527	44.0068	86.991	1.05662e-09
142	rs7903881	44516610	3.55752e-05	9.05286	0.999111	37.4278	0.000473846	-10.2369	0.988293	49.5599	86.9877	1.05315e-09
143	rs1602716	44514421	3.55703e-05	9.05388	0.999112	37.4369	0.000473881	-10.2306	0.988292	49.4962	86.9331	9.97159e-10
144	rs11598314	44685795	5.17332e-05	9.58595	0.998708	42.56	0.000710505	9.69732	0.982547	44.1743	86.7342	8.17333e-10
145	rs11598296	44685776	5.18217e-05	9.60809	0.998706	42.7729	0.000711636	9.67065	0.98252	43.92	86.6928	7.84202e-10
146	rs4948808	44490854	3.53762e-05	-9.07195	0.999116	37.5981	0.000470408	-10.1885	0.988376	49.0719	86.67	7.66489e-10
147	rs7917089	44688587	5.17623e-05	-9.62297	0.998708	42.9153	0.000711412	9.64964	0.982525	43.7207	86.6359	7.40822e-10
148	rs1482473	44707598	4.03811e-05	-8.63744	0.998991	33.8154	0.000558467	10.5502	0.986231	52.7447	86.5601	6.86715e-10
149	rs1704214	44682729	5.17659e-05	9.58297	0.998708	42.5317	0.000711598	9.67521	0.982521	43.9634	86.4951	6.43508e-10
150	rs11238904	44684707	5.17299e-05	-9.59354	0.998708	42.6326	0.000711518	9.66443	0.982523	43.861	86.4936	6.42532e-10
151	rs4948857	44683281	5.17445e-05	-9.5778	0.998708	42.4821	0.000711294	9.66648	0.982528	43.8806	86.3626	5.63666e-10
152	rs11817838	44684912	5.17066e-05	9.57918	0.998709	42.4949	0.000711412	9.65725	0.982525	43.7929	86.2878	5.22993e-10
153	rs11238905	44685136	5.16802e-05	-9.57841	0.99871	42.4874	0.000711412	9.65728	0.982525	43.7932	86.2806	5.19259e-10
154	rs61855758	44684854	5.17336e-05	9.58779	0.998708	42.5776	0.000711972	9.64738	0.982512	43.699	86.2766	5.17192e-10
155	rs1905150	44713311	4.07989e-05	-8.61086	0.998981	33.5912	0.000558722	10.5411	0.986224	52.6491	86.2403	4.98779e-10
156	rs1509931	44682080	5.16631e-05	-9.57325	0.99871	42.4378	0.00071146	9.65388	0.982524	43.7609	86.1988	4.78458e-10
157	rs11238906	44685925	5.1629e-05	9.45688	0.998711	41.3317	0.000711678	9.65592	0.982519	43.7802	85.1119	1.61375e-10
158	rs4948807	44490428	3.09252e-05	8.98778	0.999227	36.7759	0.000354422	-10.1083	0.991217	48.2722	85.0482	1.51408e-10
159	rs2781545	44734391	7.42536e-05	-8.19873	0.998147	30.4018	0.000813157	10.7392	0.980076	54.5584	84.9602	1.38663e-10
160	rs4615977	44537706	3.80571e-05	-8.73834	0.999049	34.6637	0.000473707	-10.2977	0.988296	50.1771	84.8408	1.23058e-10
161	rs10899967	44509338	3.4636e-05	-9.17121	0.999135	38.4929	0.000460266	-9.90817	0.988624	46.2894	84.7823	1.16063e-10
162	rs4948595	44504359	3.46163e-05	-9.27436	0.999135	39.4431	0.000460287	-9.80745	0.988624	45.3078	84.751	1.12479e-10
163	rs10899968	44509620	3.46116e-05	9.16059	0.999135	38.3953	0.000460283	-9.90939	0.988624	46.3013	84.6966	1.0653e-10
164	rs10899999	44690185	5.20015e-05	9.5053	0.998702	41.7934	0.000715242	9.56158	0.982433	42.8881	84.6815	1.04928e-10
165	rs4948812	44504669	3.46576e-05	9.2565	0.999134	39.2783	0.00046024	-9.7874	0.988625	45.1136	84.3919	7.85501e-11
166	rs7475017	44534720	3.56344e-05	-8.68798	0.99911	34.1948	0.000473746	-10.2935	0.988295	50.134	84.3288	7.37469e-11
167	rs386743235	44501266	3.49894e-05	9.20055	0.999126	38.7668	0.000462241	-9.82274	0.988576	45.456	84.2228	6.63284e-11
168	rs2664860	44677870	5.22701e-05	9.54115	0.998695	42.1366	0.000709253	9.46902	0.982578	42.0251	84.1617	6.23959e-11
169	rs12573239	44505025	3.46474e-05	9.23189	0.999135	39.0509	0.00046036	-9.77717	0.988622	45.0147	84.0656	5.66779e-11
170	rs1891883	44536318	3.54027e-05	-8.90848	0.999116	36.13	0.000470851	-10.0701	0.988366	47.8871	84.0171	5.3996e-11
171	rs7084564	44505466	3.46469e-05	9.22835	0.999135	39.0182	0.000460334	-9.77129	0.988623	44.9579	83.9761	5.18276e-11
172	rs1545845	44679802	5.16574e-05	9.49255	0.99871	41.6695	0.000709157	9.47923	0.98258	42.1202	83.7897	4.30134e-11
173	rs2624682	44678240	5.16473e-05	-9.47738	0.99871	41.5257	0.000709231	9.46927	0.982578	42.0275	83.5532	3.39549e-11
174	rs2802482	44675851	5.17237e-05	9.46972	0.998709	41.4539	0.000710207	9.46735	0.982555	42.0092	83.4631	3.10283e-11
175	rs1704229	44689529	5.13716e-05	-9.45333	0.998717	41.296	0.000702303	9.47972	0.982745	42.1274	83.4234	2.98209e-11
176	rs2624681	44677301	5.16672e-05	-9.45089	0.99871	41.2755	0.000709178	9.48067	0.982579	42.1336	83.409	2.93961e-11
177	rs2246891	44680591	5.16722e-05	9.44806	0.99871	41.2488	0.000709093	9.48071	0.982581	42.134	83.3828	2.86356e-11
178	rs2804036	44680405	5.16306e-05	9.44112	0.998711	41.183	0.000709125	9.47596	0.982581	42.0897	83.2727	2.56504e-11
179	rs6593377	44481304	3.61037e-05	-8.97172	0.999098	36.704	0.000484669	-9.93468	0.988028	46.5456	83.2495	2.50618e-11
180	rs1657349	44734464	7.97474e-05	8.06599	0.99801	29.3555	0.000813522	10.6548	0.980067	53.6735	83.029	2.01011e-11
181	rs2624683	44679140	5.1688e-05	9.41129	0.998709	40.9027	0.00070913	9.47566	0.982581	42.0869	82.9896	1.93261e-11
182	rs4145118	44483728	3.57977e-05	9.08767	0.999106	37.7462	0.000478223	-9.80099	0.988186	45.243	82.9892	1.9318e-11
183	rs1623851	44691241	3.89708e-05	8.85456	0.999027	35.696	0.000523655	9.97929	0.987078	46.9752	82.6713	1.40567e-11
184	rs988738	44481639	3.58527e-05	-9.04989	0.999104	37.4045	0.000480583	-9.80007	0.988128	45.2338	82.6382	1.35999e-11
185	rs1704231	44691543	5.63235e-05	-9.52699	0.998594	42.0345	0.000734356	9.31164	0.981972	40.5638	82.5982	1.30666e-11
186	rs4948811	44499939	3.54779e-05	9.21756	0.999114	38.9297	0.000476003	-9.62911	0.98824	43.5931	82.5229	1.21179e-11
187	rs11238907	44687780	5.16616e-05	9.62699	0.99871	42.9531	0.000702626	9.19316	0.982738	39.498	82.4511	1.12785e-11
188	rs796075770	44498375	3.57116e-05	9.11075	0.999108	37.9548	0.000475689	-9.72197	0.988248	44.4811	82.4359	1.11084e-11
189	rs4948589	44489626	3.57485e-05	-9.02808	0.999107	37.2062	0.000478017	-9.7864	0.988191	45.1019	82.3081	9.77604e-12
190	rs7918198	44484939	3.55738e-05	-9.02251	0.999111	37.1537	0.000477969	-9.78987	0.988192	45.1354	82.2892	9.59248e-12
191	rs4948805	44486148	3.5697e-05	-9.06812	0.999108	37.5675	0.00047682	-9.73956	0.98822	44.6501	82.2176	8.93024e-12
192	rs10899960	44479890	3.58294e-05	9.05705	0.999105	37.469	0.000479299	-9.7475	0.988159	44.7262	82.1952	8.73219e-12
193	rs12415866	44686664	5.46938e-05	9.12829	0.998635	38.3079	0.000711374	9.66601	0.982526	43.8761	82.1839	8.63423e-12
194	rs1627329	44691633	3.85686e-05	8.79185	0.999037	35.1385	0.000523664	9.98204	0.987078	47.0024	82.1409	8.27029e-12
195	rs11238794	44478975	2.73955e-05	9.63232	0.999316	42.7156	0.000364692	-9.17673	0.990965	39.3724	82.088	7.8445e-12
196	rs7908336	44495410	3.57185e-05	-9.00292	0.999108	36.9792	0.000476807	-9.78558	0.98822	45.0941	82.0733	7.72991e-12
197	rs4948594	44490669	3.57266e-05	-9.01173	0.999108	37.0586	0.000478008	-9.76811	0.988191	44.9251	81.9837	7.06778e-12
198	rs4948593	44490574	3.56682e-05	8.99552	0.999109	36.912	0.00047793	-9.77861	0.988193	45.0265	81.9386	6.75582e-12
199	rs10899962	44497073	3.56881e-05	-9.00088	0.999109	36.9605	0.000476903	-9.77237	0.988218	44.9664	81.9269	6.67753e-12
200	rs1032408	44488843	3.56331e-05	9.05184	0.99911	37.4193	0.00047692	-9.72054	0.988217	44.4672	81.8865	6.41293e-12
201	rs7909598	44688935	3.85531e-05	8.78521	0.999037	35.0801	0.000524002	9.94736	0.987069	46.6612	81.7412	5.54571e-12
202	rs4997087	44495365	3.56775e-05	-8.97588	0.999109	36.7358	0.000476903	-9.7731	0.988218	44.9735	81.7093	5.37149e-12
203	rs386743255	44683841	3.86673e-05	8.77741	0.999034	35.0129	0.000523801	9.9498	0.987074	46.6851	81.6981	5.31152e-12
204	rs10793512	44491154	3.59837e-05	8.96458	0.999101	36.6385	0.000477921	-9.78144	0.988193	45.0539	81.6924	5.28153e-12
205	rs386743253	44681592	3.975e-05	8.77526	0.999007	35.0068	0.000524094	9.94217	0.987067	46.6102	81.617	4.89788e-12
206	rs10793525	44683833	3.86668e-05	-8.76616	0.999034	34.9144	0.000523952	9.9363	0.987071	46.5527	81.4671	4.21594e-12
207	rs1509929	44682829	3.87068e-05	8.76915	0.999033	34.941	0.000521442	9.93326	0.987132	46.5235	81.4645	4.20529e-12
208	rs10736824	44489375	3.55664e-05	-9.01058	0.999112	37.0462	0.000476959	-9.70887	0.988217	44.3552	81.4014	3.94799e-12
209	rs7923335	44501501	3.51804e-05	9.20536	0.999121	38.8136	0.000465226	-9.44801	0.988503	41.8864	80.7001	1.95791e-12
210	rs4948803	44479236	3.59351e-05	-8.87712	0.999102	35.8583	0.000482075	-9.75465	0.988092	44.7948	80.6531	1.86809e-12
211	rs587375	44745808	4.70111e-05	9.40842	0.998826	40.8335	0.000643236	9.22329	0.984174	39.7883	80.6218	1.81052e-12
212	rs683297	44746140	4.67835e-05	9.40184	0.998832	40.7696	0.000643332	9.22	0.984171	39.7584	80.528	1.64838e-12
213	rs6593384	44498373	3.5746e-05	8.89299	0.999107	35.9968	0.000475711	-9.71996	0.988247	44.4617	80.4585	1.53778e-12
214	rs60685600	44681591	3.99507e-05	8.63893	0.999002	33.8233	0.000524103	9.94247	0.987067	46.6132	80.4365	1.50425e-12
215	rs684196	44745950	4.66439e-05	9.3909	0.998835	40.6656	0.000643353	9.21745	0.984171	39.7353	80.4008	1.45157e-12
216	rs622472	44749211	4.65229e-05	9.39285	0.998838	40.6826	0.000643343	9.21527	0.984171	39.7156	80.3982	1.44773e-12
217	rs684666	44745847	4.66498e-05	9.3842	0.998835	40.6027	0.000643251	9.21876	0.984173	39.7473	80.35	1.37962e-12
218	rs635612	44748512	4.6406e-05	-9.38248	0.998841	40.5843	0.000640075	9.22003	0.98425	39.7596	80.3439	1.3712e-12
219	rs607592	44750215	4.65951e-05	9.37869	0.998836	40.5506	0.000643135	9.22319	0.984176	39.7874	80.338	1.36321e-12
220	rs607609	44750209	4.65667e-05	9.36842	0.998837	40.4541	0.000643074	9.22453	0.984178	39.7997	80.2538	1.25306e-12
221	rs2576355	44750362	4.65825e-05	9.36921	0.998837	40.4617	0.000643125	9.2222	0.984176	39.7784	80.2402	1.23612e-12
222	rs513391	44749708	4.65575e-05	9.36396	0.998837	40.4123	0.000643079	9.22552	0.984177	39.8086	80.2209	1.21259e-12
223	rs473501	44749171	4.65121e-05	-9.3602	0.998839	40.3767	0.000643231	9.21852	0.984174	39.745	80.1217	1.09805e-12
224	rs510785	44749990	4.64075e-05	-9.34904	0.998841	40.2715	0.000643292	9.22045	0.984172	39.7625	80.034	1.00581e-12
225	rs498810	44740776	4.68502e-05	9.28961	0.99883	39.7225	0.000645282	9.27944	0.984124	40.299	80.0215	9.93377e-13
226	rs9633746	44485575	3.55318e-05	8.80278	0.999112	35.1965	0.000476741	-9.72443	0.988222	44.5046	79.7011	7.21002e-13
227	rs7074248	44508242	3.67576e-05	8.7348	0.999082	34.6167	0.000460403	-9.75798	0.988621	44.8294	79.4461	5.5872e-13
228	rs535176	44747059	4.93751e-05	-9.26164	0.998767	39.4869	0.000643292	9.22711	0.984172	39.823	79.3099	4.87584e-13
229	rs605425	44750669	4.6568e-05	9.27802	0.998837	39.6123	0.000643749	9.20953	0.984161	39.6634	79.2757	4.71181e-13
230	rs474281	44749120	4.66029e-05	9.24485	0.998836	39.3058	0.000644109	9.24107	0.984152	39.9497	79.2555	4.61788e-13
231	rs915083	44755406	4.70226e-05	9.39196	0.998826	40.6791	0.000653283	9.08413	0.98393	38.5323	79.2114	4.41842e-13
232	rs10899970	44515716	2.39396e-05	9.14814	0.999402	38.1084	0.000322942	-9.36385	0.991991	41.0761	79.1845	4.30123e-13
233	rs1746049	44776310	5.09615e-05	-9.37448	0.998728	40.5511	0.0006658	9.09348	0.983628	38.6127	79.1638	4.2131e-13
234	rs479596	44760473	5.11327e-05	-9.35463	0.998723	40.3669	0.000666394	9.11329	0.983613	38.7899	79.1568	4.18385e-13
235	rs622956	44755183	4.69872e-05	9.38117	0.998827	40.5776	0.000653585	9.08423	0.983923	38.533	79.1106	3.99487e-13
236	rs1746050	44777188	5.10604e-05	-9.35502	0.998725	40.3699	0.000665914	9.10232	0.983625	38.6917	79.0617	3.804e-13
237	rs10160170	44692843	6.17662e-05	8.95364	0.998458	36.7847	0.000742944	9.49675	0.981765	42.2697	79.0543	3.77623e-13
238	rs2437936	44772894	5.07352e-05	-9.40321	0.998733	40.8186	0.000667365	9.0448	0.98359	38.1781	78.9966	3.56453e-13
239	rs501120	44753867	4.69703e-05	9.37629	0.998827	40.5317	0.000646466	9.07633	0.984095	38.4642	78.9959	3.56205e-13
240	rs579058	44755104	4.69651e-05	9.35405	0.998827	40.3236	0.00065339	9.09454	0.983928	38.6253	78.9489	3.39853e-13
241	rs554568	44755446	4.70433e-05	-9.35171	0.998825	40.3025	0.000653298	9.08864	0.98393	38.5726	78.8751	3.1566e-13
242	rs573141	44758587	4.71119e-05	-9.28991	0.998824	39.7278	0.000652884	9.15215	0.98394	39.1426	78.8704	3.14171e-13
243	rs386743265	44756236	4.71835e-05	9.34605	0.998822	40.251	0.000653452	9.09364	0.983926	38.6173	78.8682	3.135e-13
244	rs1632484	44773984	5.06929e-05	-9.40504	0.998734	40.8353	0.000667323	9.0246	0.983591	37.9986	78.8339	3.02928e-13
245	rs494045	44773498	5.10857e-05	-9.37742	0.998724	40.5797	0.00066737	9.04953	0.98359	38.2201	78.7998	2.92771e-13
246	rs386743264	44755448	4.70504e-05	-9.34493	0.998825	40.2393	0.000653303	9.08364	0.98393	38.5279	78.7671	2.83353e-13
247	rs494192	44773446	4.82798e-05	9.39266	0.998794	40.6975	0.000656466	9.02824	0.983853	38.0335	78.731	2.73296e-13
248	rs111649519	44753560	4.69928e-05	-9.35409	0.998827	40.3243	0.000653436	9.0673	0.983927	38.3819	78.7062	2.66606e-13
249	rs200695234	44750412	4.72589e-05	9.18224	0.99882	38.7359	0.000643596	9.23494	0.984165	39.894	78.63	2.47036e-13
250	rs687175	44751910	4.69871e-05	9.3802	0.998827	40.5685	0.000650934	9.02714	0.983987	38.025	78.5935	2.38187e-13
251	rs605445	44756779	4.70607e-05	-9.30048	0.998825	39.8254	0.000652925	9.0995	0.983939	38.6698	78.4952	2.15901e-13
252	rs487465	44758197	4.70931e-05	9.30207	0.998824	39.8405	0.000653186	9.09326	0.983933	38.6139	78.4545	2.07274e-13
253	rs604674	44756894	4.70698e-05	-9.30587	0.998825	39.8757	0.000653043	9.08807	0.983936	38.5676	78.4432	2.04959e-13
254	rs522293	44756703	4.70671e-05	-9.30428	0.998825	39.8609	0.000653068	9.08852	0.983936	38.5716	78.4324	2.02755e-13
255	rs504799	44753456	4.69812e-05	-9.3321	0.998827	40.119	0.000653186	9.05742	0.983933	38.2939	78.4128	1.98823e-13
256	rs535949	44752330	4.69151e-05	-9.32212	0.998828	40.0253	0.000653283	9.06754	0.98393	38.3841	78.4094	1.98148e-13
257	rs620828	44760958	4.73652e-05	9.35127	0.998817	40.3015	0.000656876	9.03346	0.983843	38.0798	78.3812	1.92639e-13
258	rs671765	44752976	4.69488e-05	9.31817	0.998828	39.9889	0.000653314	9.06714	0.98393	38.3805	78.3694	1.90366e-13
259	rs534079	44752558	4.69995e-05	-9.33598	0.998826	40.1553	0.000653682	9.04847	0.983921	38.214	78.3693	1.90361e-13
260	rs492152	44757677	4.70994e-05	-9.2887	0.998824	39.7165	0.000653518	9.0958	0.983925	38.6366	78.3531	1.87284e-13
261	rs1873757	44539016	2.39381e-05	9.14275	0.999402	38.059	0.000323104	-9.27605	0.991987	40.2645	78.3235	1.81837e-13
262	rs528668	44762584	4.74961e-05	-9.36074	0.998814	40.3912	0.000656723	9.01594	0.983847	37.9243	78.3155	1.80373e-13
263	rs665855	44757751	4.70511e-05	9.29354	0.998825	39.7609	0.00065337	9.08603	0.983928	38.5492	78.3102	1.79421e-13
264	rs518594	44757107	4.70759e-05	9.3046	0.998824	39.8639	0.000653477	9.07414	0.983926	38.4429	78.3068	1.78825e-13
265	rs670056	44753375	4.69664e-05	-9.32131	0.998827	40.0183	0.000653206	9.05646	0.983932	38.2853	78.3035	1.78238e-13
266	rs955584	44518915	2.39426e-05	9.16633	0.999402	38.2749	0.000323518	-9.24227	0.991977	39.9544	78.2293	1.65483e-13
267	rs634963	44760033	4.73727e-05	9.34191	0.998817	40.2141	0.000656548	9.0226	0.983851	37.9834	78.1976	1.60313e-13
268	rs11238822	44535833	2.39097e-05	9.12598	0.999403	37.9054	0.000323043	-9.27838	0.991989	40.2859	78.1912	1.59305e-13
269	rs559469	44752118	4.69918e-05	9.30352	0.998827	39.853	0.000651046	9.06057	0.983985	38.3225	78.1755	1.56821e-13
270	rs493874	44764077	4.75115e-05	-9.36824	0.998814	40.4615	0.000656923	8.99011	0.983842	37.6954	78.1569	1.53923e-13
271	rs10899971	44516604	2.39303e-05	9.15743	0.999402	38.1932	0.000323583	-9.24318	0.991975	39.9628	78.1559	1.53777e-13
272	rs527785	44762686	4.74961e-05	-9.35998	0.998814	40.3841	0.000656856	8.99693	0.983844	37.7557	78.1398	1.51319e-13
273	rs620356	44761073	4.7362e-05	9.33151	0.998817	40.117	0.000656902	9.02603	0.983843	38.0137	78.1308	1.49957e-13
274	rs620205	44762791	4.7383e-05	9.35372	0.998817	40.3245	0.00065683	9.00178	0.983845	37.7987	78.1232	1.48829e-13
275	rs607363	44761623	4.73873e-05	9.35216	0.998817	40.31	0.000656958	8.9908	0.983841	37.7015	78.0115	1.33098e-13
276	rs7900062	44699801	8.92613e-05	7.58571	0.997773	25.6538	0.000815685	10.5264	0.980015	52.3386	77.9924	1.30576e-13
277	rs1352999	44513936	2.42367e-05	-9.15776	0.999394	38.2022	0.000324288	-9.22357	0.991958	39.7835	77.9857	1.29709e-13
278	rs3123689	44773121	4.73778e-05	-9.3224	0.998817	40.0324	0.000656425	9.01724	0.983854	37.9359	77.9683	1.27463e-13
279	rs642222	44770473	4.74713e-05	9.34075	0.998815	40.2043	0.000656851	8.99618	0.983844	37.7491	77.9534	1.25584e-13
280	rs4322346	44485267	3.57836e-05	8.57296	0.999106	33.205	0.000477134	-9.7478	0.988212	44.7294	77.9344	1.23214e-13
281	rs1746047	44774086	4.73596e-05	9.34069	0.998817	40.2026	0.000656236	8.99419	0.983859	37.7316	77.9342	1.23199e-13
282	rs1746048	44775824	4.75539e-05	-9.29725	0.998813	39.8001	0.000650026	9.01281	0.984009	37.898	77.6981	9.72924e-14
283	rs552794	44771666	4.74189e-05	-9.31821	0.998816	39.9938	0.000656892	8.98357	0.983843	37.6376	77.6314	9.10057e-14
284	rs684521	44752523	4.71207e-05	-9.20749	0.998823	38.9665	0.000654106	9.08193	0.98391	38.5124	77.4789	7.81411e-14
285	rs541483	44746395	4.7008e-05	9.12586	0.998826	38.218	0.000646187	9.14713	0.984102	39.0992	77.3172	6.6472e-14
286	rs4948809	44490865	3.79672e-05	-8.45723	0.999052	32.248	0.000477943	-9.78049	0.988193	45.0447	77.2927	6.48617e-14
287	rs1657345	44779078	5.24137e-05	8.99175	0.998691	37.0535	0.000678764	9.2721	0.983314	40.2221	77.2756	6.37608e-14
288	rs694425	44761804	4.75434e-05	9.32224	0.998813	40.0324	0.000658625	8.93297	0.983801	37.1912	77.2236	6.05331e-14
289	rs559580	44752078	4.73826e-05	9.25756	0.998817	39.4307	0.000653758	8.97386	0.983919	37.5525	76.9833	4.75998e-14
290	rs202115864	44750414	4.74632e-05	-8.97453	0.998815	36.8544	0.000644297	9.22874	0.984148	39.8375	76.6919	3.55699e-14
291	rs2576354	44750393	4.71963e-05	-9.01802	0.998821	37.2427	0.000645739	9.14849	0.984113	39.1115	76.3542	2.53743e-14
292	rs12570314	44529320	2.54715e-05	-8.87864	0.999364	35.7102	0.000323201	-9.27438	0.991985	40.2492	75.9593	1.7097e-14
293	rs1746052	44778546	4.85603e-05	8.86855	0.998787	35.9204	0.000665805	9.22118	0.983627	39.7629	75.6833	1.29731e-14
294	rs1657344	44781234	5.47886e-05	-8.87553	0.998632	36.0363	0.000700709	9.2035	0.982784	39.5921	75.6285	1.2281e-14
295	rs10793516	44505534	2.41185e-05	9.33393	0.999397	39.8278	0.000323162	-8.75706	0.991986	35.6225	75.4503	1.02761e-14
296	rs11238808	44505391	2.40788e-05	9.34721	0.999398	39.9509	0.000323183	-8.70292	0.991985	35.1537	75.1046	7.27291e-15
297	rs10899965	44501946	2.40986e-05	9.37102	0.999398	40.174	0.000323306	-8.65595	0.991982	34.7493	74.9233	6.06703e-15
298	rs10899963	44501123	2.44027e-05	-9.15118	0.99939	38.1453	0.000324601	-8.87293	0.99195	36.6366	74.7818	5.26667e-15
299	rs4948818	44511815	2.40233e-05	9.13575	0.9994	37.9968	0.000323068	-8.87605	0.991988	36.6631	74.6599	4.66212e-15
300	rs1492705	44518492	3.34884e-05	-8.55868	0.999163	33.0517	0.000451775	-9.35944	0.988832	41.0631	74.1148	2.70313e-15
301	rs10793517	44509828	2.42901e-05	-9.1377	0.999393	38.0199	0.000323014	-8.77953	0.991989	35.8179	73.8378	2.04895e-15
302	rs11238800	44488327	2.42266e-05	9.19775	0.999395	38.5688	0.000325341	-8.69869	0.991932	35.1184	73.6872	1.76261e-15
303	rs7478408	44500807	2.41493e-05	9.28348	0.999397	39.359	0.000324911	-8.59131	0.991943	34.1974	73.5564	1.54652e-15
304	rs11818958	44488192	2.42483e-05	9.18591	0.999394	38.4605	0.00032533	-8.68547	0.991932	35.0045	73.4649	1.41129e-15
305	rs7090343	44490338	2.41102e-05	-9.16805	0.999398	38.294	0.000325333	-8.69197	0.991932	35.0604	73.3544	1.26364e-15
306	rs10793515	44496985	2.41183e-05	9.17266	0.999397	38.3364	0.000324861	-8.67981	0.991944	34.9554	73.2918	1.18688e-15
307	rs9633745	44487298	2.41708e-05	9.17511	0.999396	38.3598	0.000325348	-8.67703	0.991932	34.9317	73.2916	1.18668e-15
308	rs4582922	44487877	4.11249e-05	-7.94541	0.998973	28.0918	0.000478043	-9.78188	0.98819	45.0582	73.15	1.02998e-15
309	rs10793511	44489255	2.41038e-05	9.13862	0.999398	38.0246	0.000325344	-8.69554	0.991932	35.0912	73.1158	9.95385e-16
310	rs4145117	44483521	2.42229e-05	9.14151	0.999395	38.0533	0.000325413	-8.69091	0.99193	35.0513	73.1047	9.84362e-16
311	rs4948590	44489655	2.41045e-05	-9.11809	0.999398	37.8373	0.000325341	-8.70451	0.991932	35.1687	73.006	8.91843e-16
312	rs10899961	44488202	4.11483e-05	-7.88781	0.998972	27.6365	0.000478008	-9.78883	0.988191	45.1253	72.7619	6.98673e-16
313	rs7091447	44494658	2.41094e-05	9.11652	0.999398	37.8231	0.000324919	-8.66567	0.991942	34.8338	72.6569	6.29053e-16
314	rs9332446	44516421	2.39751e-05	9.0194	0.999401	36.9403	0.000323457	-8.75234	0.991978	35.5817	72.522	5.49677e-16
315	rs10899973	44523504	2.39672e-05	-9.01612	0.999401	36.9106	0.00032309	-8.74012	0.991987	35.4754	72.386	4.79784e-16
316	rs2051120	44538506	3.91258e-05	-8.73431	0.999023	34.6414	0.000534502	-8.98522	0.986814	37.6705	72.3119	4.45528e-16
317	rs9633747	44487413	4.14295e-05	7.8918	0.998965	27.6712	0.000476881	-9.72437	0.988218	44.5041	72.1752	3.88605e-16
318	rs11238961	44765095	5.6585e-05	8.70988	0.998587	34.5962	0.000656835	8.97369	0.983844	37.5504	72.1466	3.77631e-16
319	rs7903121	44538921	2.39382e-05	8.97873	0.999402	36.5738	0.000322845	-8.74059	0.991993	35.4793	72.0531	3.4394e-16
320	rs1472168	44512570	2.39923e-05	8.98852	0.999401	36.6628	0.000323417	-8.72558	0.991979	35.3496	72.0124	3.30222e-16
321	rs6593393	44520658	3.91602e-05	8.74512	0.999022	34.7362	0.000534844	-8.93573	0.986805	37.2329	71.9691	3.16205e-16
322	rs6593388	44512749	3.91652e-05	-8.75344	0.999022	34.809	0.000534775	-8.92645	0.986807	37.1511	71.9601	3.13377e-16
323	rs11238817	44527590	2.39375e-05	8.97235	0.999402	36.5165	0.000323119	-8.735	0.991987	35.4311	71.9476	3.09495e-16
324	rs6593392	44520424	3.9143e-05	-8.75533	0.999022	34.8252	0.000535015	-8.92142	0.986801	37.1068	71.932	3.04709e-16
325	rs2047009	44539913	2.3954e-05	-8.95222	0.999402	36.3366	0.00032099	-8.75236	0.992039	35.5804	71.9169	3.00138e-16
326	rs4948591	44490414	2.4347e-05	9.00149	0.999392	36.7864	0.000325337	-8.69547	0.991932	35.0906	71.877	2.88398e-16
327	rs4948815	44511413	2.42889e-05	8.99186	0.999393	36.6987	0.000323216	-8.68007	0.991984	34.9566	71.6553	2.31052e-16
328	rs11238818	44530978	2.39591e-05	8.96638	0.999401	36.4635	0.000323201	-8.69806	0.991985	35.1117	71.5752	2.13268e-16
329	rs640577	44764219	5.60402e-05	8.62824	0.998601	33.8852	0.000656718	8.98425	0.983847	37.6437	71.5289	2.03607e-16
330	rs1873756	44500350	2.41699e-05	8.94538	0.999396	36.2797	0.000324868	-8.63289	0.991944	34.5525	70.8322	1.01448e-16
331	rs2128363	44550715	2.41743e-05	-8.79966	0.999396	34.9877	0.000325297	8.6757	0.991933	34.9203	69.908	4.02599e-17
332	rs4320909	44487991	4.07356e-05	-7.50195	0.998983	24.6657	0.000478061	-9.78669	0.98819	45.1046	69.7704	3.50826e-17
333	rs495627	44763914	5.46536e-05	8.40175	0.998636	31.9481	0.000656835	8.99726	0.983844	37.7587	69.7068	3.29206e-17
334	rs2624695	44549767	2.41596e-05	8.7764	0.999396	34.7831	0.000325229	8.67351	0.991935	34.9014	69.6846	3.21971e-17
335	rs2818904	44560319	2.41387e-05	-8.85605	0.999397	35.4845	0.000326977	8.58637	0.991892	34.1565	69.641	3.08256e-17
336	rs10793518	44510460	3.7925e-05	-8.87185	0.999053	35.8366	0.000516426	-8.53668	0.987254	33.7917	69.6283	3.04375e-17
337	rs11238962	44765126	5.69072e-05	-8.35919	0.998579	31.6101	0.000656692	8.97784	0.983848	37.587	69.197	1.97735e-17
338	rs11238966	44768266	0.000124099	5.51085	0.996907	12.2484	0.000821676	10.9622	0.979872	56.9229	69.1714	1.92729e-17
339	rs2624694	44551328	2.43931e-05	8.68451	0.999391	33.9859	0.000325434	8.66811	0.99193	34.8551	68.841	1.38505e-17
340	rs519876	44766354	5.84507e-05	8.31327	0.998541	31.2398	0.000656646	8.9753	0.983849	37.5646	68.8045	1.33535e-17
341	rs11517224	44765751	5.67e-05	8.27224	0.998585	30.8864	0.000656723	8.98422	0.983847	37.6434	68.5298	1.01462e-17
342	rs2804029	44558309	2.40933e-05	8.75843	0.999398	34.6243	0.000327013	8.53546	0.991891	33.7243	68.3486	8.46483e-18
343	rs2639463	44566061	2.41242e-05	9.04789	0.999397	37.2005	0.000326211	8.16525	0.991911	30.6574	67.8579	5.18196e-18
344	rs2639465	44569677	2.41509e-05	-9.06182	0.999397	37.327	0.000326456	8.1065	0.991905	30.1834	67.5105	3.6612e-18
345	rs2804027	44569665	2.41277e-05	-9.03749	0.999397	37.1066	0.000326474	8.11967	0.991904	30.2894	67.396	3.26523e-18
346	rs142539486	44643198	6.13766e-05	-8.47286	0.998468	32.5991	0.000792586	8.65801	0.98057	34.7818	67.3809	3.21639e-18
347	rs9703834	44765962	6.10024e-05	8.05268	0.998477	29.1298	0.000656805	8.97902	0.983845	37.5974	66.7272	1.6728e-18
348	rs2818912	44583027	2.81335e-05	-8.66246	0.999297	33.8626	0.000351986	8.43151	0.991277	32.8642	66.7267	1.67207e-18
349	rs2624691	44587857	2.41464e-05	9.01131	0.999397	36.8708	0.000326323	8.04167	0.991908	29.6642	66.535	1.38029e-18
350	rs3102131	44589843	2.40722e-05	-8.98134	0.999399	36.5999	0.000326377	8.01471	0.991907	29.4495	66.0494	8.49334e-19
351	rs2624692	44589893	2.40627e-05	-8.97547	0.999399	36.5471	0.000326384	8.01551	0.991906	29.4559	66.0029	8.10783e-19
352	rs61856366	44767325	6.20617e-05	7.8853	0.998451	27.8058	0.000657363	8.96771	0.983832	37.4974	65.3032	4.02736e-19
353	rs11524366	44765163	6.76617e-05	-7.80243	0.998311	27.1957	0.000667886	9.01434	0.983577	37.9073	65.103	3.29671e-19
354	rs10793510	44479033	3.99552e-05	-8.73322	0.999002	34.6415	0.000551705	-8.12018	0.986395	30.3715	65.013	3.01291e-19
355	rs268323	44554677	2.80199e-05	-8.4693	0.9993	32.2072	0.000372008	8.3889	0.990786	32.5191	64.7264	2.26203e-19
356	rs268325	44553342	2.79529e-05	-8.49073	0.999302	32.3877	0.000371568	8.29089	0.990796	31.709	64.0967	1.20516e-19
357	rs9804352	44541780	2.47626e-05	-8.13317	0.999381	29.3598	0.000330142	-8.53895	0.991814	33.7557	63.1155	4.51771e-20
358	rs2639468	44545164	3.47187e-05	-7.68971	0.999133	26.015	0.000473389	-8.90162	0.988304	36.9318	62.9468	3.81645e-20
359	rs2639469	44544935	3.46089e-05	7.78714	0.999136	26.7669	0.000471524	-8.79537	0.988349	36.0025	62.7693	3.19574e-20
360	rs1482478	44596130	2.45432e-05	-9.1363	0.999387	38.012	0.000330491	7.35266	0.991805	24.4072	62.4191	2.25157e-20
361	rs9702116	44765640	6.1953e-05	7.50403	0.998454	24.8758	0.000656226	8.96935	0.983859	37.5122	62.3879	2.18241e-20
362	rs4307670	44486040	4.01187e-05	8.44083	0.998998	32.1352	0.000550634	-8.0803	0.986421	30.0527	62.1879	1.78676e-20
363	rs145731205	44533655	2.82835e-05	-7.72706	0.999293	26.2051	0.00032309	-8.72421	0.991987	35.3376	61.5427	9.3727e-21
364	rs4948806	44489563	4.22235e-05	-8.31465	0.998946	31.1029	0.000550639	-8.07847	0.986421	30.0381	61.141	6.27217e-21
365	rs10508881	44541565	2.46918e-05	-8.00635	0.999383	28.3356	0.000330076	-8.36828	0.991816	32.3248	60.6604	3.87862e-21
366	rs111385732	44551842	3.5125e-05	7.89451	0.999123	27.615	0.00037212	8.31911	0.990783	31.9415	59.5566	1.28613e-21
367	rs4417222	44588324	2.84387e-05	-8.09261	0.99929	29.0971	0.000326373	8.03131	0.991907	29.5816	58.6787	5.34586e-22
368	rs2804021	44613887	2.41697e-05	8.70947	0.999396	34.1985	0.000327458	7.24665	0.99188	23.6371	57.8356	2.30075e-22
369	rs2279555	44476596	4.16507e-05	7.64237	0.99896	25.7383	0.000568241	-8.30807	0.985993	31.8945	57.6328	1.87847e-22
370	rs2862835	44647574	3.66203e-05	-7.75766	0.999085	26.5647	0.000490184	8.16938	0.987894	30.7584	57.3231	1.37817e-22
371	rs2802490	44599013	2.42108e-05	-8.60684	0.999395	33.3112	0.000327469	7.2924	0.99188	23.9669	57.2781	1.3176e-22
372	rs2862856	44483397	6.63326e-05	7.53671	0.998344	25.1521	0.000809482	-8.33643	0.980164	32.0986	57.2508	1.282e-22
373	rs2818916	44546022	3.49561e-05	-8.03814	0.999127	28.756	0.000482136	-7.86529	0.98809	28.3478	57.1038	1.10681e-22
374	rs10899991	44647160	3.65512e-05	-7.71121	0.999087	26.2048	0.00048956	8.14033	0.987909	30.5243	56.7291	7.60914e-23
375	rs268274	44632262	3.65686e-05	7.65319	0.999087	25.7597	0.000485286	8.19481	0.988013	30.963	56.7227	7.56046e-23
376	rs7901877	44633766	3.66235e-05	-7.64629	0.999085	25.7077	0.000488357	8.19343	0.987938	30.9524	56.6601	7.10196e-23
377	rs3900567	44651421	3.6623e-05	-7.72819	0.999085	26.3367	0.00049033	8.11316	0.98789	30.3063	56.643	6.98114e-23
378	rs10899992	44648515	3.66261e-05	-7.73881	0.999085	26.4188	0.000490339	8.10243	0.98789	30.2203	56.6392	6.95462e-23
379	rs138779660	44638240	3.67335e-05	-7.64294	0.999083	25.6835	0.000490228	8.18735	0.987893	30.9036	56.5871	6.60216e-23
380	rs10899989	44640048	3.66252e-05	-7.67555	0.999085	25.9317	0.000489533	8.14299	0.98791	30.5457	56.4773	5.91544e-23
381	rs2818914	44607154	2.42962e-05	8.53831	0.999393	32.7258	0.000327451	7.25552	0.99188	23.7008	56.4267	5.62323e-23
382	rs11598966	44641416	3.66262e-05	-7.65329	0.999085	25.7612	0.000489715	8.14899	0.987905	30.5939	56.3551	5.2351e-23
383	rs1833024	44530124	5.99121e-05	7.59379	0.998504	25.5371	0.000766985	-8.17541	0.981186	30.8034	56.3404	5.15876e-23
384	rs10899994	44656695	3.66593e-05	7.69526	0.999084	26.0834	0.000489511	8.10408	0.98791	30.2334	56.3168	5.0382e-23
385	rs2035416	44649690	3.66055e-05	7.68962	0.999086	26.0394	0.000490087	8.10587	0.987896	30.2478	56.2873	4.8916e-23
386	rs12359898	44666146	3.69579e-05	-7.6737	0.999077	25.9218	0.000493408	8.07228	0.987815	29.9801	55.9019	3.32722e-23
387	rs2624688	44547210	4.01879e-05	-7.87947	0.998996	27.5598	0.000556993	7.82854	0.986266	28.0782	55.638	2.55558e-23
388	rs9732443	44534180	9.84498e-05	-6.53133	0.997545	18.272	0.000534534	-8.93659	0.986813	37.2405	55.5125	2.25414e-23
389	rs2802493	44553583	2.62773e-05	8.09796	0.999343	29.1027	0.000354117	7.54761	0.991225	25.8654	54.9681	1.30775e-23
390	rs2802492	44552242	2.63162e-05	8.13675	0.999343	29.418	0.000354241	7.49991	0.991222	25.5097	54.9277	1.25603e-23
391	rs11238888	44667265	5.11699e-05	-8.01088	0.998722	28.7148	0.000695229	7.4915	0.982916	25.5471	54.2619	6.45407e-24
392	rs800314	44786364	8.73493e-05	6.00145	0.997821	14.905	0.00117777	8.77326	0.971398	35.6072	50.5122	1.51831e-25
393	rs800329	44805674	8.60033e-05	-5.79418	0.997855	13.678	0.00113873	8.8505	0.97232	36.288	49.9661	8.79406e-26
394	rs11238963	44765268	9.08242e-05	5.5221	0.997735	12.1672	0.000656825	8.99479	0.983845	37.7369	49.9041	8.26585e-26
395	rs4285828	44602514	2.9754e-05	7.62453	0.999257	25.4429	0.000327679	7.29272	0.991875	23.9694	49.4123	5.05456e-26
396	rs2804042	44660051	2.40096e-05	8.51227	0.9994	32.4983	0.000328316	6.21568	0.991859	16.7547	49.2529	4.30991e-26
397	rs800315	44786833	8.85504e-05	-5.7322	0.997791	13.3351	0.00118178	8.78422	0.971303	35.6986	49.0337	3.46152e-26
398	rs1460542	44471109	4.39209e-05	-7.80655	0.998903	27.03	0.000577258	-6.99337	0.985774	21.9794	49.0094	3.37836e-26
399	rs4948851	44634073	2.39376e-05	8.24987	0.999402	30.299	0.000327577	6.50281	0.991877	18.565	48.864	2.92111e-26
400	rs11238884	44660408	3.34123e-05	7.24383	0.999165	22.6704	0.00045805	7.54421	0.988678	25.8949	48.5652	2.16676e-26
401	rs10899953	44435882	2.80395e-05	8.03403	0.9993	28.6184	0.000383463	-6.69256	0.990504	19.854	48.4724	1.9747e-26
402	rs2802476	44640030	2.39871e-05	8.41632	0.999401	31.6861	0.000328856	6.19541	0.991846	16.6304	48.3166	1.68976e-26
403	rs2802487	44664524	2.39765e-05	8.35563	0.999401	31.1773	0.000328353	6.27361	0.991858	17.1135	48.2908	1.64682e-26
404	rs766927	44639092	2.39893e-05	8.37631	0.999401	31.3505	0.000328581	6.24324	0.991852	16.9252	48.2757	1.62208e-26
405	rs4948582	44435246	2.79719e-05	8.02334	0.999301	28.5315	0.000382797	-6.65477	0.990521	19.6038	48.1353	1.40954e-26
406	rs4948583	44435312	2.80116e-05	8.01496	0.9993	28.4649	0.000382715	-6.65028	0.990523	19.5741	48.039	1.28021e-26
407	rs174849	44615859	7.28928e-05	-7.55897	0.998181	25.3623	0.000979821	7.07953	0.97609	22.5939	47.9563	1.17852e-26
408	rs2154401	44655275	2.39807e-05	8.41401	0.999401	31.6666	0.000326543	6.13824	0.991903	16.2783	47.9449	1.16519e-26
409	rs2624679	44576626	7.21503e-05	-7.53365	0.998199	25.167	0.000977638	7.10195	0.976142	22.7493	47.9163	1.13238e-26
410	rs4948792	44437325	2.80395e-05	7.92205	0.9993	27.7256	0.000383149	-6.71067	0.990512	19.974	47.6996	9.11778e-27
411	rs61855737	44659076	3.3455e-05	-7.18202	0.999164	22.2255	0.000459322	7.47529	0.988647	25.3837	47.6092	8.32947e-27
412	rs10899995	44658164	2.39498e-05	-8.08359	0.999402	28.9421	0.000326839	6.51855	0.991895	18.6659	47.608	8.31937e-27
413	rs10899993	44656614	3.36793e-05	7.1578	0.999159	22.0552	0.000458328	7.45719	0.988672	25.2496	47.3049	6.14389e-27
414	rs1977341	44456327	4.2005e-05	-7.88978	0.998951	27.6618	0.000591073	-6.5612	0.985438	19.0966	46.7583	3.55703e-27
415	rs778202955	44760290	0.000165052	-4.66487	0.995891	8.08854	0.000656938	9.01837	0.983842	37.9457	46.0343	1.72439e-27
416	rs9663454	44766665	0.000111779	4.28824	0.997213	6.22743	0.000659139	8.92863	0.983789	37.153	43.3805	1.21365e-28
417	rs61855759	44688128	0.000165755	-7.39742	0.995873	24.5029	0.00192621	6.53256	0.954057	18.8167	43.3196	1.14201e-28
418	rs800330	44805952	7.27667e-05	5.46096	0.998184	11.7283	0.00106568	8.21941	0.974049	31.077	42.8053	6.82835e-29
419	rs1159931	44806042	7.72556e-05	-5.27606	0.998072	10.7658	0.00106439	8.29165	0.97408	31.6583	42.4241	4.66418e-29
420	rs10793509	44437946	3.92573e-05	-7.26266	0.99902	22.8835	0.000587432	-6.60449	0.985527	19.3763	42.2598	3.95711e-29
421	rs7092358	44667426	3.19829e-05	-7.4262	0.999201	23.9861	0.000430687	6.43724	0.989348	18.2273	42.2134	3.77787e-29
422	rs800331	44806378	4.184e-05	-6.35401	0.998955	16.7337	0.000538588	7.46759	0.986714	25.3514	42.0852	3.32319e-29
423	rs2804040	44666579	2.66731e-05	-7.70732	0.999334	26.0248	0.000358144	6.06419	0.991126	15.8617	41.8865	2.72445e-29
424	rs11238801	44488484	0.000483404	-0.74064	0.988059	-1.9429	0.000366661	-9.55824	0.990917	42.9144	40.9715	1.09117e-29
425	rs61856370	44782297	0.000184046	-7.67839	0.99542	26.6508	0.00236081	5.54423	0.944269	13.0691	39.7199	3.12123e-30
426	rs12359058	44471343	2.4999e-05	-7.84378	0.999375	27.054	0.0003412	-5.3806	0.991542	11.9667	39.0207	1.55117e-30
427	rs11238875	44637338	2.7834e-05	7.22156	0.999305	22.4218	0.000328947	6.18309	0.991843	16.5549	38.9767	1.48444e-30
428	rs10899955	44462959	2.50388e-05	-7.85819	0.999374	27.1679	0.00034398	-5.34725	0.991474	11.7923	38.9602	1.46017e-30
429	rs4948800	44471284	2.49312e-05	-7.80435	0.999377	26.7444	0.000341015	-5.36725	0.991547	11.8953	38.6398	1.05982e-30
430	rs112609292	44689200	0.000189152	-7.22529	0.995293	23.3001	0.00227363	5.94229	0.946216	15.2445	38.5446	9.63623e-31
431	rs189723	44572403	3.78403e-05	-7.09985	0.999055	21.698	0.000515009	6.1597	0.987288	16.5472	38.2452	7.143e-31
432	rs10899957	44472469	2.49564e-05	7.76831	0.999376	26.4644	0.000343357	-5.31921	0.991489	11.6434	38.1078	6.22618e-31
433	rs66887775	44459605	2.49494e-05	7.79302	0.999377	26.6564	0.000348886	-5.26371	0.991353	11.3582	38.0147	5.67244e-31
434	rs10899956	44466480	2.49322e-05	7.75616	0.999377	26.3698	0.000343298	-5.28752	0.991491	11.4767	37.8465	4.79416e-31
435	rs2085797	44471736	2.65339e-05	-7.68882	0.999337	25.8799	0.00034352	-5.36346	0.991485	11.8779	37.7578	4.38742e-31
436	rs268298	44589536	3.78569e-05	7.04777	0.999054	21.3302	0.000515944	6.10727	0.987266	16.2302	37.5604	3.60127e-31
437	rs61857461	44698155	0.000191643	7.086	0.995232	22.3131	0.00228313	5.9186	0.946004	15.1097	37.4228	3.13853e-31
438	rs174850	44614916	3.81353e-05	-7.04164	0.999048	21.2905	0.000515717	6.09021	0.987271	16.1273	37.4178	3.12285e-31
439	rs10899954	44453833	2.49055e-05	7.82557	0.999378	26.9097	0.000352234	-5.08962	0.991271	10.4685	37.3782	3.00145e-31
440	rs898549	44458714	2.49678e-05	7.69854	0.999376	25.9254	0.000349148	-5.22133	0.991347	11.1383	37.0637	2.19158e-31
441	rs898551	44448299	2.48499e-05	7.75634	0.999379	26.3695	0.000351386	-5.07343	0.991292	10.386	36.7556	1.61041e-31
442	rs268287	44567421	3.82429e-05	-6.86633	0.999045	20.0739	0.000515027	6.17453	0.987288	16.6375	36.7114	1.5408e-31
443	rs201028701	44774564	0.000280867	-1.76686	0.993027	-0.932867	0.000656989	8.97658	0.983841	37.5758	36.643	1.43895e-31
444	rs7088951	44453597	2.49159e-05	7.78749	0.999377	26.6128	0.000351911	-4.99358	0.991279	9.98816	36.6009	1.37968e-31
445	rs17155986	44792020	0.000180424	-7.40386	0.99551	24.5826	0.00237503	5.33444	0.943952	11.9899	36.5725	1.34101e-31
446	rs61856371	44787259	0.00019334	-7.30055	0.99519	23.8524	0.00238696	5.47268	0.943687	12.6934	36.5458	1.30564e-31
447	rs11528455	44446217	2.48716e-05	7.75505	0.999379	26.3599	0.000352204	-4.97401	0.991272	9.89184	36.2518	9.73065e-32
448	rs2862116	44795943	0.000189228	7.34721	0.995292	24.1845	0.00237507	5.33384	0.943951	11.9869	36.1713	8.97867e-32
449	rs7924201	44456029	2.6427e-05	7.71431	0.99934	26.0742	0.000351626	-4.98883	0.991286	9.96438	36.0386	7.86249e-32
450	rs920172	44782724	6.91961e-05	5.62385	0.998273	12.6058	0.000912288	7.02272	0.977701	22.2078	34.8137	2.30987e-32
451	rs2047008	44631156	4.44948e-05	6.19392	0.998889	15.7598	0.000594804	6.55085	0.985348	19.0308	34.7907	2.2573e-32
452	rs4948611	44634397	2.91606e-05	-6.25634	0.999272	15.9444	0.000327686	6.46903	0.991874	18.3478	34.2922	1.3712e-32
453	rs61856380	44800379	0.000189751	6.99058	0.995279	21.6409	0.00240614	5.37119	0.94326	12.1718	33.8127	8.48924e-33
454	rs1746043	44732825	2.59552e-05	6.23601	0.999352	15.7608	0.000355164	6.35563	0.991199	17.6528	33.4137	5.69603e-33
455	rs2209068	44722308	2.59685e-05	6.1792	0.999351	15.4087	0.000357176	6.3557	0.99115	17.6551	33.0637	4.01414e-33
456	rs584411	44731946	2.60274e-05	6.20734	0.99935	15.584	0.000357425	6.32592	0.991144	17.4681	33.0521	3.96782e-33
457	rs7073818	44728797	2.59555e-05	6.15994	0.999352	15.2897	0.000357422	6.35563	0.991144	17.6548	32.9445	3.56313e-33
458	rs1704219	44729958	2.5979e-05	-6.17209	0.999351	15.365	0.000357297	6.33759	0.991147	17.5412	32.9062	3.42914e-33
459	rs11238945	44724581	2.59613e-05	6.13381	0.999351	15.1293	0.000357206	6.34723	0.991149	17.6018	32.731	2.87806e-33
460	rs647854	44734910	2.76074e-05	-5.91979	0.99931	13.8703	0.000356179	6.53478	0.991174	18.7982	32.6685	2.70356e-33
461	rs4948615	44723741	2.59774e-05	-6.13481	0.999351	15.1357	0.000357199	6.33359	0.991149	17.5161	32.6518	2.65875e-33
462	rs10793526	44723344	2.59672e-05	6.12953	0.999351	15.1031	0.000357195	6.33712	0.991149	17.5382	32.6413	2.63119e-33
463	rs11238782	44438863	2.65544e-05	7.30983	0.999337	23.04	0.000354113	-4.90735	0.991225	9.56746	32.6075	2.54364e-33
464	rs1254671	44453049	0.000137698	-5.21928	0.996569	10.7362	0.00180354	-6.99162	0.956857	21.8153	32.5515	2.40518e-33
465	rs6593407	44726975	2.59952e-05	6.10916	0.999351	14.9791	0.000357214	6.32944	0.991149	17.49	32.4691	2.21494e-33
466	rs61855695	44638496	0.000242152	-6.12014	0.993983	16.0588	0.00277494	6.11494	0.935127	16.1157	32.1745	1.64975e-33
467	rs1254861	44449913	0.000137294	-5.1433	0.996579	10.3426	0.00180306	-6.99292	0.956868	21.8241	32.1667	1.63684e-33
468	rs1746040	44727838	2.7219e-05	-6.01053	0.99932	14.4043	0.000357255	6.34023	0.991148	17.5578	31.9621	1.334e-33
469	rs268303	44581562	3.38021e-05	-6.61241	0.999156	18.3051	0.000460678	5.65372	0.988614	13.5626	31.8677	1.21382e-33
470	rs2804024	44576255	3.38794e-05	-6.62291	0.999154	18.3756	0.000461412	5.60574	0.988596	13.2961	31.6716	9.97752e-34
471	rs268289	44598146	3.37072e-05	6.60889	0.999158	18.2804	0.000461021	5.61766	0.988606	13.3619	31.6424	9.68953e-34
472	rs268307	44618365	3.49658e-05	-6.77453	0.999127	19.4055	0.000472889	5.38573	0.988316	12.1088	31.5143	8.52501e-34
473	rs268297	44589515	3.37454e-05	-6.61682	0.999157	18.3334	0.000461726	5.55659	0.988589	13.0251	31.3585	7.29518e-34
474	rs2624676	44671715	3.31045e-05	-6.58029	0.999173	18.0833	0.000445894	5.5931	0.988976	13.2151	31.2984	6.86948e-34
475	rs268293	44603146	3.4402e-05	6.61038	0.999141	18.3001	0.000462095	5.53153	0.98858	12.888	31.1881	6.15211e-34
476	rs77816723	44615152	0.000169929	6.14176	0.99577	16.0481	0.00201405	5.85565	0.952062	14.8035	30.8516	4.39414e-34
477	rs3851257	44709171	2.56361e-05	-6.01323	0.99936	14.3912	0.000351649	5.99111	0.991285	15.4189	29.8101	1.55085e-34
478	rs4245612	44717447	2.5396e-05	6.20916	0.999366	15.5833	0.000349279	5.76307	0.991344	14.088	29.6713	1.34983e-34
479	rs631414	44736284	2.87134e-05	-6.28559	0.999283	16.1202	0.000395823	5.63927	0.990201	13.4321	29.5523	1.1984e-34
480	rs617481	44737144	2.8114e-05	-6.24328	0.999298	15.845	0.000395926	5.64693	0.990199	13.475	29.32	9.50009e-35
481	rs1482477	44713185	2.55887e-05	5.87709	0.999361	13.5815	0.000351686	6.03462	0.991284	15.6783	29.2598	8.94468e-35
482	rs7921861	44726655	2.52797e-05	-5.99835	0.999368	14.2951	0.000347226	5.91118	0.991394	14.943	29.2381	8.75302e-35
483	rs2054620	44698075	2.55399e-05	5.96348	0.999362	14.0917	0.000352197	5.93769	0.991272	15.1036	29.1953	8.38603e-35
484	rs605956	44756648	2.71156e-05	6.71375	0.999323	18.8734	0.000382163	5.02258	0.990536	10.1637	29.037	7.15841e-35
485	rs61855684	44586658	0.000173262	5.90484	0.995687	14.6353	0.00203583	5.75443	0.951569	14.2411	28.8764	6.09612e-35
486	rs88796	44737036	2.83305e-05	6.16612	0.999292	15.3704	0.000395851	5.63349	0.990201	13.3999	28.7703	5.48247e-35
487	rs7921850	44704401	2.57231e-05	5.84736	0.999357	13.4099	0.000353692	5.98016	0.991235	15.3559	28.7658	5.45776e-35
488	rs11597129	44721411	2.52169e-05	-5.92294	0.99937	13.8447	0.000347438	5.9039	0.991389	14.9006	28.7453	5.34726e-35
489	rs7918355	44704259	2.57182e-05	5.85051	0.999357	13.4282	0.000353737	5.97345	0.991234	15.3162	28.7444	5.34243e-35
490	rs1680640	44702276	2.56358e-05	-5.98115	0.99936	14.199	0.000353775	5.80289	0.991233	14.3208	28.5198	4.26748e-35
491	rs2209065	44806054	5.82558e-05	-5.31037	0.998546	10.8129	0.000851963	-6.31169	0.979145	17.5682	28.3811	3.71488e-35
492	rs10900005	44720143	2.55832e-05	-5.86735	0.999361	13.5242	0.000353038	5.89405	0.991251	14.8485	28.3727	3.68408e-35
493	rs475926	44760887	2.72992e-05	6.71627	0.999318	18.8935	0.000384348	4.85802	0.990483	9.36057	28.2541	3.27187e-35
494	rs2038676	44720951	2.55969e-05	-5.88808	0.99936	13.6463	0.000353245	5.84784	0.991246	14.5798	28.2261	3.18152e-35
495	rs2054621	44698213	2.55571e-05	5.96798	0.999361	14.1188	0.000353715	5.765	0.991235	14.1035	28.2223	3.16947e-35
496	rs7312234	44605341	0.000203518	5.62468	0.994938	13.0954	0.00201844	5.90981	0.951963	15.1062	28.2016	3.10461e-35
497	rs11238913	44695973	2.56473e-05	5.99148	0.999359	14.261	0.000353914	5.73557	0.99123	13.9359	28.1969	3.09008e-35
498	rs1680642	44712096	2.55968e-05	-5.90042	0.99936	13.7189	0.000353425	5.82624	0.991242	14.455	28.174	3.01991e-35
499	rs11238921	44699910	2.60454e-05	-5.91826	0.999349	13.8328	0.000355115	5.78943	0.9912	14.2448	28.0776	2.74244e-35
500	rs7083186	44311824	4.61616e-05	-0.919436	0.998847	-2.96063	0.000677988	-8.1912	0.983333	30.9415	27.9809	2.48977e-35
501	rs1704220	44711016	2.56557e-05	5.86861	0.999359	13.533	0.000353207	5.82501	0.991247	14.4477	27.9807	2.48918e-35
502	rs1414491	44312358	4.61004e-05	-0.973037	0.998849	-2.91063	0.000677144	-8.18008	0.983353	30.8521	27.9415	2.39353e-35
503	rs6593405	44696879	2.57953e-05	-5.93602	0.999356	13.9333	0.000353827	5.74797	0.991232	14.0064	27.9397	2.38923e-35
504	rs141217630	44507704	0.000605523	-5.422	0.985088	12.3771	0.00614347	6.066	0.866862	14.9405	27.3176	1.28252e-35
505	rs1492703	44512062	0.000226399	-4.41396	0.994372	7.09671	0.0027879	-6.7867	0.934844	20.1637	27.2604	1.21123e-35
506	rs1482472	44682973	2.68386e-05	6.0393	0.999329	14.5706	0.000349653	5.45773	0.991334	12.3901	26.9607	8.97619e-36
507	rs1746046	44773956	2.72565e-05	6.60056	0.999319	18.1228	0.000387385	4.74437	0.990408	8.82313	26.946	8.84474e-36
508	rs11238720	44313122	5.36256e-05	-2.70396	0.998661	0.342835	0.000750311	-7.61126	0.981588	26.4349	26.7778	7.47534e-36
509	rs7079939	44312106	5.39857e-05	-2.57791	0.998652	0.013701	0.000749851	-7.63013	0.981599	26.5762	26.5899	6.1948e-36
510	rs11238721	44313156	5.41173e-05	-2.63414	0.998649	0.161238	0.0007503	-7.60941	0.981588	26.4212	26.5824	6.14874e-36
511	rs2863235	44320817	5.50595e-05	2.58439	0.998625	0.0401599	0.000759829	-7.61538	0.981358	26.4653	26.5054	5.6934e-36
512	rs647927	44734860	3.05684e-05	5.91848	0.999236	13.9121	0.000398717	5.46187	0.99013	12.4596	26.3718	4.98095e-36
513	rs61859378	44321288	4.44859e-05	-0.976995	0.998889	-2.92456	0.00064756	-7.98225	0.984069	29.2809	26.3564	4.90478e-36
514	rs7071492	44313732	5.34835e-05	2.50047	0.998665	-0.187295	0.000753025	-7.61637	0.981522	26.473	26.2857	4.57017e-36
515	rs486234	44744946	2.75003e-05	-6.20164	0.999313	15.5754	0.000384587	5.12108	0.990477	10.6608	26.2362	4.34962e-36
516	rs7913725	44314431	4.60735e-05	-0.981673	0.998849	-2.90249	0.000675782	-7.95886	0.983386	29.0968	26.1943	4.17106e-36
517	rs11238723	44315580	4.9017e-05	0.923551	0.998776	-2.92689	0.000679264	-7.96142	0.983302	29.1166	26.1898	4.15208e-36
518	rs28654354	44309107	5.25933e-05	-2.74196	0.998687	0.436565	0.000717361	-7.51288	0.982382	25.7051	26.1416	3.957e-36
519	rs647419	44734995	2.55663e-05	-5.80441	0.999361	13.1568	0.000353293	5.54184	0.991245	12.8525	26.0093	3.46658e-36
520	rs2863236	44320813	5.54738e-05	2.33565	0.998615	-0.567214	0.000760143	-7.62244	0.981351	26.518	25.9508	3.26967e-36
521	rs28475171	44309073	5.24257e-05	-2.69805	0.998691	0.315699	0.000712383	-7.46929	0.982502	25.3842	25.6999	2.544e-36
522	rs61857481	44715733	0.000573435	5.32659	0.985867	11.8562	0.00576767	5.81285	0.873979	13.7299	25.5861	2.2703e-36
523	rs11814779	44806505	3.25626e-05	6.35832	0.999187	16.6405	0.000453814	-4.73813	0.988782	8.85392	25.4944	2.07157e-36
524	rs12264669	44317048	5.43167e-05	-2.63639	0.998644	0.168976	0.000753228	-7.44252	0.981517	25.1882	25.3572	1.80588e-36
525	rs7087019	44317521	5.32654e-05	-2.62294	0.99867	0.12399	0.00075359	-7.41549	0.981509	24.9911	25.1151	1.41756e-36
526	rs1147914	44482988	0.000211318	-4.25168	0.994745	6.36664	0.00273265	-6.48523	0.936052	18.3095	24.6761	9.13918e-37
527	rs9703833	44765933	3.17868e-05	-6.25156	0.999206	15.9563	0.000387476	4.7149	0.990406	8.68517	24.6415	8.82789e-37
528	rs268294	44603239	0.000277878	2.9852	0.993101	1.93679	0.000980786	7.0724	0.976067	22.5446	24.4814	7.52235e-37
529	rs12266918	44318235	5.69769e-05	-2.33396	0.998578	-0.55789	0.000756503	-7.40865	0.981438	24.9413	24.3834	6.82012e-37
530	rs2437934	44803925	2.61253e-05	6.51126	0.999347	17.5172	0.000380102	-4.2994	0.990587	6.8226	24.3398	6.52891e-37
531	rs2863233	44321162	5.25449e-05	2.57987	0.998688	0.00535993	0.000718058	-7.28992	0.982365	24.0839	24.0893	5.08212e-37
532	rs2863234	44321156	5.31357e-05	2.54464	0.998673	-0.0792573	0.000718299	-7.25224	0.982359	23.8148	23.7356	3.56797e-37
533	rs2505734	44793299	2.6131e-05	6.48308	0.999347	17.3343	0.000384176	-4.0807	0.990487	5.91929	23.2536	2.20356e-37
534	rs72788735	44699424	0.000238255	3.76827	0.994079	4.49328	0.00287093	6.42172	0.933033	17.8867	22.38	9.19796e-38
535	rs2804034	44692552	2.48184e-05	6.20559	0.99938	15.5499	0.00034954	4.2527	0.991337	6.59004	22.14	7.23538e-38
536	rs1147913	44480798	0.000259871	-4.17456	0.993545	6.13576	0.0033734	-6.10976	0.922224	15.936	22.0717	6.75819e-38
537	rs7086449	44317118	5.67355e-05	2.81977	0.998584	0.690097	0.000790335	-6.88186	0.980624	21.2493	21.9394	5.92055e-38
538	rs1144486	44313417	3.63622e-05	-2.87547	0.999092	0.628408	0.000508579	6.89797	0.987445	21.3035	21.9319	5.87632e-38
539	rs2802486	44667958	2.56713e-05	6.12952	0.999359	15.0975	0.000357187	4.285	0.991149	6.73572	21.8332	5.32412e-38
540	rs2798997	44443729	0.000198296	4.2783	0.995067	6.45088	0.00276247	-5.98371	0.9354	15.3761	21.827	5.29114e-38
541	rs61856557	44573572	6.82785e-05	4.55765	0.998296	7.181	0.000888904	5.7576	0.97826	14.3003	21.4813	3.74481e-38
542	rs11238833	44574805	6.81932e-05	4.53952	0.998298	7.0981	0.00088891	5.75731	0.97826	14.2987	21.3968	3.4413e-38
543	rs11238837	44582763	6.82385e-05	-4.53187	0.998297	7.06376	0.000889399	5.7626	0.978249	14.3286	21.3924	3.42601e-38
544	rs1147906	44466151	0.000254179	4.59374	0.993686	7.95211	0.00337163	-5.64843	0.922262	13.4351	21.3872	3.40827e-38
545	rs61855683	44579609	6.82407e-05	-4.54154	0.998297	7.10757	0.00088897	5.74713	0.978259	14.2414	21.349	3.28051e-38
546	rs1254675	44506383	0.000110523	5.7463	0.997245	13.5174	0.00133311	4.44193	0.967747	7.83013	21.3476	3.27588e-38
547	rs1384333	44580847	6.83744e-05	-4.52944	0.998294	7.05374	0.000889519	5.75602	0.978246	14.2915	21.3452	3.2683e-38
548	rs11238839	44583553	6.84025e-05	-4.5073	0.998293	6.95407	0.000890157	5.76649	0.978231	14.3506	21.3047	3.13839e-38
549	rs61856555	44567182	6.85012e-05	4.51033	0.99829	6.96842	0.000895194	5.75472	0.97811	14.2851	21.2535	2.98174e-38
550	rs12266297	44543714	0.000101194	5.60311	0.997477	12.6668	0.00131733	4.58497	0.968117	8.45302	21.1198	2.6086e-38
551	rs1845050	44532446	0.000185104	-3.92775	0.995394	4.98793	0.00224807	-6.05151	0.946789	15.8693	20.8572	2.00627e-38
552	rs61855686	44588073	6.89632e-05	-4.45739	0.998279	6.73465	0.000893878	5.72487	0.978142	14.1173	20.8519	1.99564e-38
553	rs1509930	44682222	2.76338e-05	-5.8302	0.99931	13.3447	0.000392016	4.45029	0.990295	7.48888	20.8336	1.95936e-38
554	rs11511596	44589910	6.8929e-05	-4.44386	0.99828	6.67433	0.00089553	5.72701	0.978102	14.1295	20.8038	1.90194e-38
555	rs11517248	44589639	6.89802e-05	4.43228	0.998278	6.62337	0.000895715	5.72899	0.978098	14.1406	20.764	1.82766e-38
556	rs11598807	44549239	0.000103798	5.56203	0.997412	12.4497	0.00132209	4.55137	0.968005	8.305	20.7547	1.81068e-38
557	rs1147904	44464611	6.15837e-05	5.55686	0.998463	12.1767	0.000931367	-4.6245	0.977246	8.55821	20.7349	1.77528e-38
558	rs72786842	44671028	0.000269128	-3.72024	0.993317	4.36977	0.00323481	6.16993	0.92518	16.3135	20.6833	1.68596e-38
559	rs1147908	44469459	6.1494e-05	-5.56785	0.998465	12.2371	0.000932649	-4.59523	0.977215	8.42666	20.6637	1.6533e-38
560	rs1147909	44470909	6.17553e-05	-5.58152	0.998458	12.3151	0.000935626	-4.57424	0.977144	8.33347	20.6486	1.62848e-38
561	rs11517247	44569796	6.79866e-05	-4.5098	0.998303	6.9624	0.000888451	5.63155	0.978271	13.5981	20.5605	1.49105e-38
562	rs11511597	44590142	6.89183e-05	-4.43221	0.99828	6.62263	0.000896374	5.69131	0.978082	13.9303	20.5529	1.47989e-38
563	rs58920354	44595627	6.8972e-05	-4.40772	0.998279	6.51496	0.000895805	5.70461	0.978095	14.0043	20.5193	1.43094e-38
564	rs1147907	44467046	6.15803e-05	-5.54775	0.998463	12.1262	0.000933003	-4.57137	0.977207	8.31992	20.4461	1.32995e-38
565	rs2505745	44730964	2.45636e-05	5.71702	0.999386	12.6341	0.000346005	-4.48926	0.991424	7.61091	20.245	1.0877e-38
566	rs2804038	44673642	2.73019e-05	5.94738	0.999318	14.0284	0.000389569	4.12501	0.990355	6.10513	20.1336	9.72952e-39
567	rs2802484	44673214	2.72766e-05	-5.93708	0.999319	13.9668	0.00038951	4.12984	0.990356	6.12483	20.0916	9.33015e-39
568	rs1254673	44473793	6.12336e-05	-5.47861	0.998471	11.7429	0.000932466	-4.51397	0.977219	8.06496	19.8079	7.02495e-39
569	rs1613279	44460411	0.000100782	-5.16428	0.997487	10.3083	0.00130661	4.81329	0.968368	9.49067	19.799	6.96273e-39
570	rs150252111	44726297	0.00027594	-3.44659	0.993149	3.40713	0.00324946	6.18281	0.924867	16.3833	19.7904	6.90342e-39
571	rs1147905	44465381	0.000101042	5.1273	0.99748	10.1197	0.00129732	4.8497	0.968586	9.66013	19.7798	6.83047e-39
572	rs61856550	44521524	0.00011273	-5.38223	0.99719	11.5062	0.00146132	4.53303	0.964755	8.23935	19.7456	6.60089e-39
573	rs1254860	44448020	6.64801e-05	5.6884	0.998341	12.9514	0.000969251	-4.20846	0.976342	6.77402	19.7254	6.46922e-39
574	rs1749800	44462941	0.000101463	-5.14534	0.99747	10.2141	0.00130715	4.81268	0.968355	9.48787	19.7019	6.31886e-39
575	rs1254848	44434432	6.30987e-05	5.64424	0.998425	12.6769	0.000970653	-4.20731	0.976309	6.76972	19.4466	4.89495e-39
576	rs2437935	44752268	2.72834e-05	6.30253	0.999318	16.2019	0.000378789	-3.34694	0.990619	3.21393	19.4158	4.74675e-39
577	rs9665436	44767229	3.76337e-05	5.2522	0.99906	10.295	0.000389435	4.79506	0.990358	9.06464	19.3596	4.48735e-39
578	rs1254674	44474571	6.19863e-05	-5.47294	0.998453	11.7177	0.000939815	-4.38238	0.977044	7.4951	19.2128	3.8746e-39
579	rs2798998	44444143	6.25644e-05	5.61276	0.998438	12.4959	0.000970833	-4.16183	0.976304	6.58395	19.0799	3.3923e-39
580	rs3892077	44672151	2.87454e-05	5.5438	0.999282	11.7364	0.000400332	4.39639	0.990091	7.26121	18.9976	3.12425e-39
581	rs656779	44754032	0.000261049	-3.50731	0.993516	3.5915	0.00319336	6.00314	0.926068	15.3844	18.9759	3.05709e-39
582	rs17382710	44482857	8.55134e-05	-3.23102	0.997867	2.13357	0.00118498	-6.18532	0.971228	16.8045	18.9381	2.94384e-39
583	rs1254672	44473731	9.79878e-05	4.94779	0.997556	9.20326	0.00129712	4.85216	0.968591	9.67167	18.8749	2.76361e-39
584	rs1680635	44673148	2.87454e-05	-5.50435	0.999282	11.5186	0.000402035	4.40956	0.990049	7.32034	18.8389	2.66593e-39
585	rs1613984	44460433	0.000105266	-4.91918	0.997375	9.09603	0.00130661	4.81329	0.968368	9.49067	18.5867	2.07157e-39
586	rs1262195	44458221	0.00010043	-5.09437	0.997496	9.94895	0.00131834	4.62027	0.968093	8.61043	18.5594	2.01576e-39
587	rs11238835	44577326	6.59451e-05	-4.30188	0.998354	6.03312	0.000857207	5.43321	0.979019	12.5181	18.5512	1.99942e-39
588	rs2764793	44450561	0.000101106	4.94936	0.997479	9.22572	0.00131078	4.76071	0.96827	9.24735	18.4731	1.84909e-39
589	rs2764794	44450572	0.000101104	-4.94393	0.997479	9.1989	0.00131078	4.76071	0.96827	9.24735	18.4463	1.80014e-39
590	rs2764795	44451307	0.000100549	-4.93392	0.997493	9.14701	0.00131086	4.75532	0.968268	9.22252	18.3695	1.66719e-39
591	rs2476352	44742469	2.61042e-05	5.98871	0.999348	14.253	0.000380952	-3.58329	0.990566	4.02769	18.2807	1.52554e-39
592	rs2764796	44451356	0.000100549	-4.91272	0.997493	9.04291	0.001311	4.75607	0.968265	9.22603	18.2689	1.50764e-39
593	rs11238956	44749854	2.87771e-05	-6.34741	0.999281	16.5115	0.000426691	-2.82692	0.989445	1.67798	18.1894	1.39243e-39
594	rs1325489	44450060	0.000258385	-4.41843	0.993582	7.17432	0.00348146	-5.1169	0.919932	10.7807	17.955	1.10145e-39
595	rs2798996	44438425	0.000101439	-4.83202	0.99747	8.65481	0.00131219	4.61869	0.968237	8.60265	17.2575	5.483e-40
596	rs2804032	44700389	2.45695e-05	5.78908	0.999386	13.0486	0.000353248	3.5881	0.991246	4.01174	17.0603	4.50201e-40
597	rs1254849	44437185	9.92662e-05	4.66527	0.997524	7.85476	0.00129207	4.67857	0.968709	8.86982	16.7246	3.21807e-40
598	rs1325488	44448756	3.85041e-05	4.46483	0.999038	6.48434	0.000544555	-5.00165	0.986569	10.1852	16.6695	3.04559e-40
599	rs1254847	44433210	9.98863e-05	4.67339	0.997509	7.89553	0.00129014	4.65663	0.968754	8.77037	16.6659	3.03468e-40
600	rs1334316	44716885	3.49243e-05	4.60712	0.999128	7.08134	0.000395039	4.87083	0.990221	9.43273	16.5141	2.60718e-40
601	rs11238868	44609231	7.92324e-05	-4.22664	0.998023	5.80145	0.0010818	4.95078	0.973667	10.1139	15.9154	1.4327e-40
602	rs11238851	44598039	8.0107e-05	4.21887	0.998001	5.77399	0.00108081	4.9044	0.973691	9.89123	15.6652	1.11563e-40
603	rs11238860	44607059	7.92932e-05	-4.23821	0.998022	5.85071	0.00108625	4.88708	0.973562	9.80961	15.6603	1.11017e-40
604	rs11238861	44607180	7.93365e-05	-4.23296	0.998021	5.82877	0.0010879	4.87703	0.973523	9.76209	15.5909	1.03568e-40
605	rs6593399	44596885	8.036e-05	-4.17827	0.997995	5.60541	0.00108175	4.91826	0.973668	9.95766	15.5631	1.0073e-40
606	rs11238871	44613591	7.9444e-05	4.21686	0.998018	5.76155	0.00108694	4.88119	0.973545	9.7817	15.5432	9.87525e-41
607	rs11238850	44597898	8.00556e-05	4.20943	0.998003	5.73398	0.00107556	4.86709	0.973815	9.71284	15.4468	8.96745e-41
608	rs12244340	44426435	0.000158568	-3.33035	0.996051	2.75652	0.00197472	5.45736	0.952955	12.6625	15.419	8.72148e-41
609	rs11238781	44428985	0.000167587	3.29013	0.995828	2.65025	0.00196923	5.46793	0.953079	12.7181	15.3683	8.29045e-41
610	rs12241154	44420538	0.00015911	3.30268	0.996038	2.66673	0.00197578	5.46401	0.95293	12.697	15.3637	8.25229e-41
611	rs10899949	44406205	0.000168973	3.15546	0.995793	2.22196	0.00195749	5.54154	0.953346	13.1055	15.3274	7.95833e-41
612	rs61855693	44619684	7.96997e-05	-4.15846	0.998011	5.51902	0.00108777	4.88406	0.973526	9.79545	15.3145	7.85586e-41
613	rs7070754	44431829	0.000162685	-3.22461	0.995949	2.42355	0.00198633	5.4922	0.952691	12.8431	15.2666	7.48883e-41
614	rs7914991	44405997	0.000159785	-3.1669	0.996021	2.23128	0.001958	5.52716	0.953334	13.0296	15.2609	7.4457e-41
615	rs10899952	44427021	0.000167975	-3.26384	0.995818	2.56556	0.00197623	5.45691	0.95292	12.66	15.2256	7.18771e-41
616	rs10508875	44425575	0.000158212	3.27147	0.99606	2.56187	0.00196077	5.45618	0.953271	12.6577	15.2196	7.1446e-41
617	rs11238771	44401456	0.000159888	3.12855	0.996019	2.11135	0.00196022	5.51962	0.953284	12.9897	15.101	6.34578e-41
618	rs2505746	44731273	2.45391e-05	5.27891	0.999387	10.2264	0.000350592	-3.81221	0.991311	4.83047	15.0569	6.07192e-41
619	rs2802477	44696034	2.75185e-05	-5.93504	0.999313	13.959	0.000395322	2.5875	0.990214	1.00143	14.9604	5.51354e-41
620	rs9731633	44410441	0.000155884	-3.224	0.996118	2.40122	0.00194316	5.40086	0.953672	12.373	14.7742	4.57666e-41
621	rs9733045	44410898	0.000156069	3.18539	0.996113	2.27853	0.00194287	5.4066	0.953678	12.4026	14.6811	4.1698e-41
622	rs12358579	44608525	8.46212e-05	-3.98065	0.997889	4.82577	0.00108726	4.89586	0.973538	9.85154	14.6773	4.1541e-41
623	rs11238779	44423144	0.000163085	-2.9793	0.995939	1.66689	0.00199102	5.49963	0.952585	12.8815	14.5484	3.65166e-41
624	rs7920691	44394825	0.000155292	-2.94557	0.996133	1.54381	0.00195101	5.41972	0.953493	12.4696	14.0134	2.1386e-41
625	rs61857505	44740541	0.00121094	-4.7817	0.970616	9.33276	0.0104491	3.68873	0.792878	4.60702	13.9398	1.98689e-41
626	rs268317	44559713	0.00022451	-3.10262	0.994419	2.19211	0.00272855	5.29196	0.936142	11.7327	13.9248	1.95733e-41
627	rs61857503	44734998	0.00123288	4.67052	0.9701	8.82583	0.0103213	3.79831	0.794891	4.94192	13.7677	1.67285e-41
628	rs74593039	44421069	4.62687e-05	0.836699	0.998845	-3.03203	0.000707188	-6.15865	0.982627	16.6086	13.5766	1.38174e-41
629	rs61856556	44567398	0.0108735	-0.506375	0.786265	-0.670703	0.000894165	5.71994	0.978135	14.0897	13.419	1.18034e-41
630	rs61857502	44729765	0.00120125	4.64022	0.970844	8.68436	0.0110708	3.71785	0.783226	4.64859	13.333	1.083e-41
631	rs11238840	44583742	5.52252e-05	-3.81867	0.998621	3.98776	0.000774882	4.78638	0.980996	9.25547	13.2432	9.90066e-42
632	rs61855694	44634521	0.00116212	4.60082	0.971767	8.50134	0.0101947	3.6713	0.796896	4.57343	13.0748	8.36566e-42
633	rs2505747	44732332	2.55854e-05	5.16601	0.999361	9.65768	0.000373305	-3.24001	0.990754	2.85853	12.5162	4.78541e-42
634	rs118162120	44352374	0.000130917	1.77704	0.996738	-1.28888	0.00159116	5.63577	0.961743	13.6417	12.3528	4.06403e-42
635	rs268308	44611209	0.000230635	2.67743	0.994267	0.98298	0.00273415	5.20112	0.93602	11.2859	12.2688	3.73672e-42
636	rs61859402	44402622	9.29534e-05	4.34499	0.997682	6.38413	0.00120923	3.94686	0.970656	5.79595	12.1801	3.41935e-42
637	rs268309	44611148	0.000229088	-2.64339	0.994305	0.889737	0.00273415	5.20112	0.93602	11.2859	12.1756	3.40404e-42
638	rs191599060	44644692	0.000238812	-2.61946	0.994065	0.846961	0.00283686	5.20799	0.933775	11.3061	12.1531	3.32825e-42
639	rs150641035	44412233	0.0001254	4.47287	0.996875	7.08788	0.00158415	3.67937	0.961905	4.87718	11.9651	2.75779e-42
640	rs80145431	44345430	0.00164804	0.959729	0.960429	-1.17252	0.00158219	5.52286	0.96195	13.0362	11.8637	2.49203e-42
641	rs35484462	44551225	7.45924e-05	2.96608	0.998139	1.2474	0.000955323	5.03781	0.976674	10.5146	11.762	2.2511e-42
642	rs61861569	44281622	0.000875549	-3.54397	0.97858	4.22363	0.0057555	4.4136	0.874212	7.4782	11.7018	2.11955e-42
643	rs12354820	44802222	0.000364674	-4.05084	0.990966	5.77719	0.00399322	3.87876	0.909231	5.63986	11.417	1.59427e-42
644	rs34925084	44488907	0.000223655	2.47981	0.99444	0.461587	0.00237949	5.12386	0.943853	10.95	11.4116	1.58567e-42
645	rs61859388	44354542	0.000119423	4.52461	0.997023	7.29712	0.00155584	3.37232	0.96256	3.83086	11.128	1.19404e-42
646	rs12761349	44492898	0.000226265	2.41937	0.994375	0.319931	0.00238419	5.08886	0.943748	10.7809	11.1009	1.16211e-42
647	rs79293109	44318589	0.000142917	-1.81468	0.99644	-1.17829	0.00198306	-5.37416	0.952765	12.2324	11.0541	1.109e-42
648	rs78242607	44388243	5.13666e-05	0.713631	0.998717	-3.07516	0.000785602	-5.73015	0.980738	14.1262	11.0511	1.10568e-42
649	rs34919292	44482558	0.00022361	-2.45192	0.994441	0.3931	0.00238283	5.02929	0.943778	10.4966	10.8897	9.40933e-43
650	rs7096312	44391132	5.11645e-05	-0.630997	0.998723	-3.13261	0.000781152	-5.70301	0.980845	13.9731	10.8405	8.95675e-43
651	rs79900593	44310560	0.000136966	-1.57451	0.996588	-1.60485	0.00189977	-5.38745	0.954659	12.3075	10.7027	7.80403e-43
652	rs111938462	44487027	0.000223632	-2.41377	0.99444	0.300843	0.00238347	5.00918	0.943764	10.4013	10.7021	7.79974e-43
653	rs74420036	44345353	0.000129278	-1.48799	0.996778	-1.76546	0.00160722	5.40136	0.961372	12.397	10.6315	7.26783e-43
654	rs75285815	44317272	0.000134646	1.62251	0.996645	-1.53682	0.00192752	-5.34604	0.954027	12.0933	10.5565	6.74237e-43
655	rs11238745	44355590	0.000131281	1.50015	0.996729	-1.73975	0.00162033	5.37389	0.961069	12.2543	10.5145	6.46535e-43
656	rs11238755	44367267	2.38696e-05	-1.17924	0.999404	-3.01743	0.000336455	5.66705	0.991659	13.5305	10.5131	6.45621e-43
657	rs11238747	44359262	0.000131154	1.46357	0.996732	-1.79425	0.0016203	5.37359	0.961069	12.2527	10.4584	6.11268e-43
658	rs61857488	44720540	0.000369224	4.01064	0.990854	5.62184	0.00413371	3.64217	0.906337	4.82742	10.4493	6.05699e-43
659	rs71505697	44480727	0.000228296	-2.2301	0.994325	-0.113277	0.00241194	5.03131	0.943131	10.5037	10.3904	5.71105e-43
660	rs71491005	44498617	0.000219553	-2.1511	0.994541	-0.304267	0.00237301	5.06612	0.943997	10.6729	10.3687	5.58804e-43
661	rs1938557	44566383	5.00354e-05	-3.70764	0.998751	3.52215	0.000713681	4.2451	0.982471	6.83055	10.3527	5.49948e-43
662	rs141818853	44371316	0.000130154	1.66225	0.996757	-1.48853	0.00162224	5.2909	0.961025	11.8289	10.3403	5.43185e-43
663	rs58228262	44328564	4.94654e-05	0.777736	0.998765	-3.04623	0.000756668	-5.57926	0.981434	13.2819	10.2356	4.89199e-43
664	rs71505696	44480166	0.000224243	-2.37039	0.994425	0.198956	0.00241634	4.92928	0.943033	10.0242	10.2231	4.83106e-43
665	rs1254531	44579062	4.96303e-05	-3.69525	0.998761	3.47235	0.000706762	4.21854	0.982638	6.71684	10.1892	4.66994e-43
666	rs11238930	44709452	0.000366976	-3.95294	0.990909	5.3916	0.00413866	3.62702	0.906235	4.77741	10.169	4.57662e-43
667	rs268282	44571489	4.98038e-05	3.61879	0.998756	3.19477	0.000711993	4.27756	0.982511	6.96566	10.1604	4.53755e-43
668	rs268281	44572160	4.98369e-05	3.65928	0.998756	3.34228	0.000709327	4.23915	0.982576	6.80367	10.146	4.47231e-43
669	rs7076199	44375605	5.45041e-05	0.479071	0.998639	-3.18526	0.000781901	-5.5868	0.980827	13.3298	10.1446	4.46618e-43
670	rs268275	44574639	4.96722e-05	3.65262	0.99876	3.31634	0.000709413	4.23653	0.982574	6.7928	10.1091	4.31068e-43
671	rs77211970	44333255	0.000138495	-1.49687	0.99655	-1.71818	0.00193521	-5.29099	0.953852	11.8134	10.0952	4.25108e-43
672	rs268283	44570969	4.98548e-05	-3.65183	0.998755	3.31523	0.000713024	4.22979	0.982487	6.76651	10.0817	4.19416e-43
673	rs78110873	44314614	0.000132789	1.55149	0.996691	-1.65602	0.00191313	-5.27313	0.954355	11.7249	10.0689	4.14065e-43
674	rs73275930	44342146	0.000136899	1.52979	0.996589	-1.67427	0.0019415	-5.26243	0.953709	11.6692	9.99496	3.84552e-43
675	rs61859384	44331702	9.60845e-05	4.08049	0.997604	5.28833	0.00119744	3.64602	0.970934	4.68445	9.97279	3.76121e-43
676	rs61861590	44309677	8.44164e-05	1.91971	0.997894	-1.24272	0.00116638	-5.17098	0.971667	11.2089	9.96615	3.73635e-43
677	rs11238765	44375912	0.000131638	-1.76892	0.99672	-1.30053	0.00163873	5.17475	0.960644	11.2445	9.94399	3.65443e-43
678	rs268285	44569670	4.99839e-05	-3.60632	0.998752	3.15155	0.000713264	4.22485	0.982481	6.74609	9.89764	3.48892e-43
679	rs187900	44567765	4.96401e-05	-3.69671	0.998761	3.47781	0.000714894	4.14126	0.982441	6.40335	9.88116	3.43191e-43
680	rs138650915	44327423	0.000138496	1.54316	0.99655	-1.64805	0.00193139	-5.23335	0.953939	11.5243	9.87625	3.41509e-43
681	rs78212924	44392826	0.000131673	-1.83144	0.996719	-1.18821	0.00164732	5.1259	0.960446	11.0028	9.81454	3.21072e-43
682	rs174848	44573494	4.96183e-05	-3.60248	0.998761	3.13413	0.000709908	4.20423	0.982562	6.65913	9.79325	3.14309e-43
683	rs79746840	44335562	0.000137478	1.44472	0.996575	-1.79827	0.00192501	-5.23766	0.954085	11.5463	9.74801	3.00407e-43
684	rs189730164	44327234	0.000137448	-1.38766	0.996576	-1.8789	0.00193416	-5.25381	0.953876	11.6265	9.7476	3.00281e-43
685	rs2086625	44576165	4.94623e-05	3.72238	0.998765	3.57118	0.000713835	4.08359	0.982467	6.16981	9.74099	2.98305e-43
686	rs41531444	44339185	0.000138723	1.46598	0.996544	-1.76297	0.00194241	-5.2291	0.953689	11.5024	9.73942	2.97837e-43
687	rs61856518	44420628	0.00122526	-4.24086	0.970279	6.96722	0.0113917	3.00439	0.778336	2.75948	9.7267	2.94073e-43
688	rs268279	44573597	5.01858e-05	-3.61556	0.998747	3.18686	0.00070888	4.17284	0.982587	6.52943	9.71629	2.91026e-43
689	rs268276	44574542	5.02724e-05	3.56225	0.998745	2.99663	0.000710121	4.20173	0.982557	6.64887	9.6455	2.71137e-43
690	rs2902567	44271179	9.29898e-05	1.35166	0.997681	-2.12185	0.00124726	-5.27496	0.969761	11.7426	9.62071	2.64499e-43
691	rs112414482	44338565	0.000138764	1.47037	0.996543	-1.75641	0.00194051	-5.19993	0.953732	11.3574	9.60103	2.59343e-43
692	rs78931007	44304600	0.000113985	-1.54412	0.997158	-1.74295	0.00145732	-5.18532	0.964848	11.2972	9.5542	2.4748e-43
693	rs78964431	44340062	0.000138824	1.46383	0.996541	-1.76575	0.00194209	-5.17547	0.953696	11.2364	9.47061	2.27633e-43
694	rs12769117	44487504	0.000226807	-2.18594	0.994362	-0.21339	0.00242468	4.85207	0.942848	9.66754	9.45415	2.23916e-43
695	rs61861562	44254866	9.35688e-05	1.39756	0.997666	-2.05582	0.00124695	-5.21854	0.969769	11.4555	9.39965	2.12041e-43
696	rs753918274	44332603	4.47497e-05	-0.0663411	0.998883	-3.39614	0.000695287	-5.49042	0.982915	12.7801	9.38393	2.08732e-43
697	rs61859379	44325941	4.45299e-05	-0.127749	0.998888	-3.39264	0.000697298	-5.48916	0.982866	12.774	9.38133	2.0819e-43
698	rs61856554	44558976	0.000324326	4.07784	0.991957	5.83604	0.00403413	3.22911	0.908386	3.54084	9.37688	2.07266e-43
699	rs76201301	44577906	8.59411e-05	-2.88421	0.997856	1.07786	0.0011645	4.55475	0.971711	8.2968	9.37466	2.06807e-43
700	rs112097644	44332168	0.000117711	-1.28862	0.997066	-2.08784	0.00169316	-5.2185	0.95939	11.4616	9.37372	2.06612e-43
701	rs7075076	44319891	8.21804e-05	2.02082	0.99795	-1.05722	0.00117297	-5.00498	0.971511	10.389	9.33174	1.98119e-43
702	rs61859383	44329743	4.45474e-05	0.163119	0.998888	-3.38731	0.000698154	-5.46237	0.982846	12.6301	9.24276	1.81251e-43
703	rs7096797	44320304	8.77541e-05	-1.84817	0.997811	-1.35802	0.00117198	-5.0475	0.971535	10.5965	9.23845	1.80471e-43
704	rs7919249	44562831	8.43769e-05	2.62534	0.997895	0.357226	0.00114041	4.68439	0.97228	8.87484	9.23206	1.79323e-43
705	rs75206944	44316447	8.25686e-05	-2.05143	0.99794	-0.992685	0.00117343	-4.95628	0.9715	10.1534	9.16072	1.66974e-43
706	rs61859386	44338283	4.74134e-05	0.808729	0.998816	-3.04282	0.000717495	-5.37839	0.982379	12.1893	9.14651	1.64619e-43
707	rs117046105	44329569	4.48118e-05	0.114545	0.998881	-3.39109	0.000698481	-5.4447	0.982838	12.5355	9.14441	1.64273e-43
708	rs1254853	44412512	6.53984e-05	-3.70734	0.998368	3.6521	0.000881496	-3.88865	0.978438	5.47936	9.13146	1.6216e-43
709	rs79888387	44558327	8.42158e-05	-2.62908	0.997899	0.366084	0.00114157	4.65734	0.972253	8.75217	9.11825	1.60032e-43
710	rs11238734	44334916	4.46493e-05	0.186124	0.998885	-3.38215	0.00069836	-5.43716	0.982841	12.4951	9.11293	1.59184e-43
711	rs76538344	44302532	0.000113273	1.45102	0.997176	-1.88507	0.00145673	-5.11178	0.964861	10.9319	9.04678	1.48994e-43
712	rs7921967	44376205	2.42051e-05	-0.513546	0.999395	-3.57355	0.000343958	5.49997	0.991474	12.6135	9.04	1.47986e-43
713	rs10751346	44375543	2.42301e-05	0.36846	0.999395	-3.63698	0.000345138	5.50127	0.991445	12.6219	8.9849	1.40054e-43
714	rs10899936	44376051	0.000126174	1.71939	0.996856	-1.40756	0.00161805	4.98757	0.961121	10.3307	8.92314	1.31666e-43
715	rs7898629	44562687	9.04475e-05	-2.56457	0.997744	0.234031	0.00114456	4.61236	0.972182	8.54998	8.78401	1.14564e-43
716	rs61856546	44482538	0.000909502	3.8249	0.977768	5.24921	0.0101637	3.26468	0.79739	3.45112	8.70032	1.05367e-43
717	rs73277915	44381350	0.000126478	1.6949	0.996848	-1.44805	0.0016235	4.92717	0.960996	10.043	8.59496	9.483e-44
718	rs10899931	44374085	0.000114637	-1.7769	0.997142	-1.35468	0.00148592	4.9083	0.964183	9.94958	8.59489	9.48234e-44
719	rs7086120	44380589	0.000126495	-1.68988	0.996848	-1.45645	0.00162363	4.92752	0.960993	10.0447	8.58822	9.41929e-44
720	rs1325490	44379136	0.000126443	-1.70373	0.996849	-1.43322	0.00162482	4.92188	0.960965	10.018	8.58477	9.38686e-44
721	rs77100799	44343384	0.000139737	1.50009	0.996519	-1.70897	0.00194528	-4.98065	0.953623	10.2927	8.58376	9.37733e-44
722	rs12248836	44381492	0.00012648	-1.68977	0.996848	-1.45668	0.00162387	4.92661	0.960987	10.0404	8.58367	9.37651e-44
723	rs61855692	44608481	0.000325135	-3.85675	0.991937	4.96707	0.00391634	3.24506	0.910823	3.5871	8.55417	9.10395e-44
724	rs11238838	44583333	3.05381e-05	3.69436	0.999237	3.22972	0.000439175	3.91497	0.98914	5.31895	8.54867	9.05402e-44
725	rs10899930	44373858	0.000114368	-1.77895	0.997149	-1.35221	0.00148616	4.89699	0.964177	9.89616	8.54395	9.01139e-44
726	rs7920511	44374899	2.42731e-05	-0.311807	0.999394	-3.65535	0.000345402	5.41899	0.991439	12.1768	8.52143	8.81072e-44
727	rs1460540	44384897	0.00012621	-1.62444	0.996855	-1.56567	0.00162383	4.926	0.960988	10.0375	8.4718	8.38408e-44
728	rs12242985	44373172	0.000114119	-1.76216	0.997155	-1.38293	0.00148835	4.87268	0.964126	9.78174	8.39881	7.794e-44
729	rs7097453	44378740	0.000125968	1.66138	0.996861	-1.50612	0.00162784	4.89358	0.960895	9.8846	8.37849	7.63716e-44
730	rs268277	44574303	5.74333e-05	3.12835	0.998566	1.61255	0.000709365	4.2096	0.982575	6.68104	8.29359	7.01555e-44
731	rs10899939	44386566	0.000127724	-1.70359	0.996817	-1.42848	0.00163179	4.85476	0.960804	9.70286	8.27438	6.88206e-44
732	rs10899940	44388083	0.000126656	1.68784	0.996844	-1.45925	0.0016358	4.85904	0.960712	9.72293	8.26368	6.80884e-44
733	rs10899941	44390503	0.000127341	-1.62135	0.996827	-1.56625	0.00163636	4.87085	0.960699	9.77811	8.21185	6.46494e-44
734	rs10899935	44375925	0.000124322	-1.43757	0.996902	-1.85833	0.00160983	4.92876	0.961311	10.0503	8.19196	6.3376e-44
735	rs1254530	44578967	5.27796e-05	3.10406	0.998682	1.49532	0.000709967	4.2077	0.98256	6.67348	8.16881	6.19254e-44
736	rs10899942	44390863	0.000127468	-1.59894	0.996823	-1.60172	0.00163585	4.86645	0.96071	9.75754	8.15581	6.11261e-44
737	rs931225	44578575	5.27034e-05	3.19638	0.998684	1.78506	0.000711721	4.13137	0.982518	6.36161	8.14667	6.05698e-44
738	rs9422581	44572992	6.00748e-05	3.01053	0.9985	1.27359	0.000709322	4.21997	0.982576	6.724	7.99759	5.21805e-44
739	rs7918642	44338657	0.000118706	-1.3557	0.997041	-1.99523	0.00170596	-4.9151	0.959095	9.98677	7.99154	5.18661e-44
740	rs10899943	44391917	0.000122329	1.5023	0.996951	-1.77147	0.0015981	4.8668	0.961582	9.75826	7.98679	5.16201e-44
741	rs7893153	44392411	2.57124e-05	-1.52731	0.999358	-2.50956	0.000344767	5.08508	0.991454	10.4374	7.92782	4.8664e-44
742	rs7895918	44392068	2.57171e-05	-1.47444	0.999357	-2.58878	0.000344726	5.08287	0.991455	10.4262	7.83741	4.44577e-44
743	rs75758167	44564255	8.37791e-05	2.3266	0.99791	-0.384401	0.0011402	4.5279	0.972285	8.17393	7.78952	4.23788e-44
744	rs10899926	44368244	0.00011414	-1.60432	0.997155	-1.64777	0.00148092	4.79226	0.964299	9.40663	7.75886	4.10989e-44
745	rs7901541	44375264	0.000125358	-1.67076	0.996876	-1.49294	0.00160275	4.74989	0.961475	9.21791	7.72498	3.97299e-44
746	rs11238876	44637365	0.000410005	-3.45531	0.989854	3.61367	0.00403085	3.41251	0.908454	4.09413	7.7078	3.90532e-44
747	rs268280	44573044	5.75264e-05	3.00155	0.998564	1.22528	0.0007109	4.14913	0.982538	6.43347	7.65875	3.7184e-44
748	rs10899938	44383053	0.000120482	1.88675	0.996997	-1.1295	0.00148544	4.63618	0.964194	8.69747	7.56797	3.39571e-44
749	rs7097229	44385605	0.000112498	1.90821	0.997195	-1.12272	0.00148569	4.62904	0.964188	8.66559	7.54286	3.3115e-44
750	rs1947672	44386102	0.000112567	1.90515	0.997194	-1.12825	0.00148569	4.62914	0.964188	8.66605	7.5378	3.29477e-44
751	rs2224985	44382946	0.000113629	-1.85075	0.997167	-1.22548	0.00148424	4.64842	0.964222	8.75214	7.52666	3.2583e-44
752	rs13313099	44380000	0.000113449	1.85917	0.997172	-1.2107	0.00147817	4.64289	0.964363	8.7269	7.51621	3.2244e-44
753	rs71491012	44547394	0.000314751	-1.90567	0.992193	-0.624734	0.00310909	4.48615	0.927879	8.02232	7.39758	2.86372e-44
754	rs17154506	44350037	0.000129349	-1.71634	0.996777	-1.40052	0.00179985	-4.65393	0.956941	8.79062	7.3901	2.84237e-44
755	rs77736210	44297433	0.000106056	1.2818	0.997356	-2.14833	0.00133566	-4.81395	0.967687	9.4965	7.34818	2.72567e-44
756	rs11238828	44547357	0.000355696	-3.15315	0.991186	2.56166	0.00396035	3.60531	0.909911	4.71016	7.27182	2.5253e-44
757	rs117526004	44441976	0.000522245	1.64084	0.987112	-0.846914	0.0049673	4.55013	0.889535	8.10679	7.25988	2.49533e-44
758	rs7900485	44307687	6.02343e-05	2.01056	0.998496	-1.23182	0.000887289	-4.60074	0.978299	8.43852	7.2067	2.3661e-44
759	rs61856523	44451648	0.000521492	-3.20901	0.98713	2.90617	0.00533974	3.48403	0.882228	4.28493	7.1911	2.32946e-44
760	rs77452812	44347103	0.000130048	1.74136	0.996759	-1.35474	0.00180206	-4.5951	0.956891	8.53032	7.17558	2.29358e-44
761	rs139516867	44450563	0.000523103	1.57354	0.987091	-0.95289	0.00496847	4.54932	0.889512	8.1034	7.15051	2.23681e-44
762	rs78359121	44360748	0.000130707	-1.85624	0.996743	-1.14626	0.00180328	-4.53251	0.956863	8.25704	7.11077	2.14967e-44
763	rs76142590	44298984	0.000107345	1.18327	0.997324	-2.26345	0.00134221	-4.78287	0.967534	9.35277	7.08933	2.10406e-44
764	rs78336318	44354068	0.000130889	1.83561	0.996738	-1.18353	0.00180243	-4.52891	0.956882	8.24142	7.05789	2.03894e-44
765	rs748715	44343087	2.60573e-05	0.279493	0.999349	-3.62946	0.000340882	5.12613	0.99155	10.6408	7.01132	1.94616e-44
766	rs1325486	44388675	0.000116035	-1.83941	0.997108	-1.23599	0.00156159	4.52481	0.962427	8.21159	6.9756	1.87788e-44
767	rs74394503	44297019	0.000106455	1.10624	0.997346	-2.35552	0.00134178	-4.77449	0.967544	9.31401	6.95849	1.84602e-44
768	rs34029778	44518962	0.000279867	1.97771	0.993052	-0.542559	0.00272738	4.3466	0.936168	7.46772	6.92516	1.7855e-44
769	rs36078900	44501447	0.000272671	-1.68985	0.993229	-1.07946	0.00273753	4.47431	0.935946	7.99453	6.91508	1.76759e-44
770	rs143746987	44405561	0.000562897	1.28875	0.986123	-1.31984	0.00505686	4.57956	0.887767	8.21571	6.89587	1.73397e-44
771	rs7917583	44307693	6.02339e-05	-2.01797	0.998496	-1.21691	0.000886729	-4.52781	0.978313	8.11269	6.89578	1.73381e-44
772	rs61861587	44302302	0.000101726	-1.29277	0.997463	-2.15493	0.00132285	-4.7118	0.967987	9.02438	6.86944	1.68874e-44
773	rs1540967	44303930	0.000102035	1.20633	0.997456	-2.26116	0.00129345	-4.72456	0.968677	9.07946	6.81829	1.60453e-44
774	rs7920802	44307717	6.02556e-05	2.01841	0.998496	-1.21584	0.000887492	-4.5029	0.978294	8.00291	6.78707	1.55521e-44
775	rs7906426	44307607	5.95881e-05	-2.0367	0.998513	-1.18434	0.000886437	-4.48956	0.97832	7.94389	6.75955	1.51299e-44
776	rs7920120	44307275	0.000102133	1.24252	0.997453	-2.21649	0.00129468	-4.69433	0.968648	8.94169	6.7252	1.4619e-44
777	rs57678939	44364875	0.000130527	1.70531	0.996747	-1.41485	0.00179562	-4.4982	0.957038	8.10855	6.6937	1.41657e-44
778	rs59230148	44366402	0.000129411	1.70603	0.996775	-1.41786	0.00179688	-4.4894	0.957009	8.07075	6.65289	1.35992e-44
779	rs7080348	44306242	0.000136665	-0.808256	0.996595	-2.51573	0.00129493	-4.72301	0.968642	9.07252	6.55679	1.23532e-44
780	rs71491007	44516475	0.000275103	-1.70142	0.993169	-1.05564	0.00273993	4.35688	0.935893	7.50916	6.45352	1.11412e-44
781	rs34224281	44525213	0.000274816	-1.71861	0.993176	-1.02696	0.00274192	4.34953	0.93585	7.47915	6.45219	1.11263e-44
782	rs80116876	44530678	0.000274917	-1.73442	0.993174	-0.999675	0.00274264	4.34213	0.935834	7.44899	6.44932	1.10944e-44
783	rs77711378	44308602	0.000126353	1.19598	0.996851	-2.16742	0.00161497	-4.60802	0.961193	8.58032	6.4129	1.06977e-44
784	rs71491009	44526909	0.000274852	1.69277	0.993176	-1.07067	0.00274171	4.34638	0.935854	7.46631	6.39565	1.05147e-44
785	rs71491006	44508583	0.000275362	1.63687	0.993163	-1.1622	0.00274906	4.36873	0.935693	7.55718	6.39498	1.05076e-44
786	rs75182140	44530522	0.000274903	-1.72808	0.993174	-1.0106	0.00274694	4.32603	0.935739	7.38357	6.37297	1.02789e-44
787	rs36140788	44505143	0.000274588	-1.69023	0.993182	-1.0754	0.00275766	4.33971	0.935505	7.43864	6.36324	1.01794e-44
788	rs34013492	44511783	0.000271875	1.56321	0.993249	-1.28547	0.00273853	4.38755	0.935924	7.63471	6.34924	1.00379e-44
789	rs7913265	44807379	5.75634e-05	-3.67627	0.998563	3.47516	0.000855849	3.13256	0.979052	2.87083	6.34599	1.00053e-44
790	rs34942475	44512390	0.00028986	-1.56724	0.992806	-1.24795	0.00274024	4.36517	0.935886	7.54298	6.29503	9.50824e-45
791	rs7914042	44807243	5.76294e-05	-3.6591	0.998561	3.41285	0.000855685	3.13443	0.979056	2.8765	6.28934	9.45429e-45
792	rs75240510	44513413	0.00027518	-1.69279	0.993168	-1.07005	0.00274747	4.31959	0.935728	7.3575	6.28745	9.43637e-45
793	rs61861589	44304009	0.00010107	1.09747	0.99748	-2.39097	0.00131681	-4.61052	0.968129	8.56667	6.17569	8.43862e-45
794	rs77830065	44385391	0.000131562	-1.6859	0.996722	-1.44375	0.00180013	-4.38266	0.956935	7.61774	6.17399	8.42425e-45
795	rs677058	44732973	0.000460645	-3.12569	0.988615	2.59164	0.00722546	3.25697	0.847001	3.55376	6.1454	8.18681e-45
796	rs192306309	44644156	0.000920188	3.68601	0.977513	4.74318	0.0118928	2.21867	0.77082	1.16056	5.90374	6.42931e-45
797	rs61856549	44505718	0.000598357	3.35807	0.985262	3.44656	0.00699237	2.80206	0.851202	2.38903	5.83559	6.00574e-45
798	rs200531597	44534767	0.000104441	-3.92806	0.997396	4.71942	0.00177054	2.34847	0.957613	1.06032	5.77974	5.67951e-45
799	rs268304	44581683	3.12643e-05	3.24163	0.999219	1.6725	0.000432191	3.57904	0.989311	4.06703	5.73953	5.45568e-45
800	rs78197031	44345134	0.000148436	-1.80211	0.996303	-1.18229	0.00202468	-4.20916	0.951822	6.9153	5.73301	5.42018e-45
801	rs11238749	44362231	2.62405e-05	2.17973	0.999344	-1.29094	0.000344715	4.34954	0.991456	6.99719	5.70625	5.27708e-45
802	rs7909314	44347063	2.44423e-05	1.82684	0.999389	-2.03282	0.000344062	4.51117	0.991472	7.70635	5.67353	5.10723e-45
803	rs61856547	44490082	0.000599285	3.2775	0.985239	3.18382	0.00699254	2.81416	0.851199	2.41796	5.60178	4.75362e-45
804	rs4948779	44294515	4.2399e-05	1.40537	0.998941	-2.4388	0.000632849	-4.53302	0.984425	8.03308	5.59428	4.71809e-45
805	rs17155842	44752633	0.00031814	-3.05253	0.992109	2.20117	0.00590506	3.13914	0.871364	3.2679	5.46908	4.16285e-45
806	rs71491011	44533882	0.000448325	0.657315	0.988916	-2.03749	0.00274706	4.34981	0.935737	7.48008	5.44259	4.05404e-45
807	rs73286667	44761477	0.000320672	-3.14584	0.992047	2.49169	0.00599531	3.01256	0.869654	2.92751	5.4192	3.96033e-45
808	rs1468061	44348098	2.4383e-05	1.89372	0.999391	-1.90969	0.000344492	4.41714	0.991461	7.29071	5.38102	3.81197e-45
809	rs17464560	44349516	2.46239e-05	-1.78724	0.999385	-2.10064	0.000344288	4.45484	0.991466	7.45624	5.35561	3.7163e-45
810	rs61856552	44542522	0.000614684	3.25091	0.984865	3.10885	0.00739296	2.71229	0.844007	2.17551	5.28435	3.46072e-45
811	rs144980272	44644237	0.000580874	-0.655143	0.985686	-1.91172	0.00492123	4.3125	0.890448	7.17442	5.2627	3.38659e-45
812	rs881714	44353871	2.44176e-05	1.91196	0.99939	-1.8743	0.000344722	4.35613	0.991456	7.02564	5.15134	3.0297e-45
813	rs12412267	44550276	8.82827e-05	-3.45649	0.997798	2.90136	0.00148581	2.84119	0.964185	2.22692	5.12828	2.96064e-45
814	rs1009770	44361284	2.4351e-05	1.90085	0.999392	-1.89683	0.000344745	4.33906	0.991455	6.95209	5.05527	2.75217e-45
815	rs2169200	44358219	2.46076e-05	1.94974	0.999385	-1.79753	0.000345057	4.31354	0.991447	6.84298	5.04545	2.7253e-45
816	rs12774108	44591835	0.000249725	-2.31429	0.993796	0.120108	0.00258942	3.65969	0.9392	4.88942	5.00953	2.62913e-45
817	rs2613103	44418721	0.0241547	1.03184	0.623493	-0.156493	0.00165812	-3.75322	0.960197	5.15107	4.99457	2.59011e-45
818	rs61856524	44462480	0.00059892	3.27745	0.985248	3.18343	0.00715168	2.54801	0.848326	1.8108	4.99423	2.58923e-45
819	rs11238679	44233628	8.80661e-05	2.71405	0.997803	0.614567	0.00107792	3.55431	0.973759	4.33059	4.94515	2.46521e-45
820	rs11238750	44362266	2.43893e-05	1.93624	0.999391	-1.82817	0.000342061	4.29731	0.991521	6.77006	4.94189	2.45717e-45
821	rs2031513	44365019	2.43237e-05	-1.89362	0.999392	-1.91109	0.000344875	4.31292	0.991452	6.8401	4.929	2.42572e-45
822	rs1380838	44446009	0.000310195	0.974799	0.992305	-1.96212	0.000966775	-4.23262	0.976401	6.87289	4.91077	2.3819e-45
823	rs61859382	44329525	6.50444e-05	0.615497	0.998377	-3.02248	0.00094152	-4.47817	0.977003	7.9102	4.88772	2.32762e-45
824	rs61856545	44473280	0.000598756	3.25018	0.985252	3.09563	0.00719011	2.51676	0.847635	1.74375	4.83938	2.21777e-45
825	rs34931306	44572948	0.00024748	-2.41144	0.993851	0.343902	0.00261904	3.53857	0.938548	4.48126	4.82516	2.18646e-45
826	rs11238741	44347970	2.40015e-05	1.41982	0.9994	-2.70222	0.000342598	4.46493	0.991508	7.49885	4.79663	2.12496e-45
827	rs11238753	44366841	2.43761e-05	1.90968	0.999391	-1.87949	0.00034538	4.27389	0.991439	6.67457	4.79508	2.12167e-45
828	rs11238754	44367155	2.44063e-05	1.91825	0.99939	-1.86248	0.000345491	4.26978	0.991437	6.65734	4.79485	2.12119e-45
829	rs72784819	44560005	0.000234054	-2.09413	0.994183	-0.393524	0.00263637	3.74246	0.938166	5.17834	4.78481	2.1e-45
830	rs10900016	44768855	4.53722e-05	-3.25496	0.998867	1.89993	0.000389664	-3.23916	0.990352	2.87494	4.77488	2.07924e-45
831	rs10899927	44369899	2.44757e-05	1.90827	0.999388	-1.88015	0.000347823	4.26269	0.991379	6.63015	4.75	2.02814e-45
832	rs11238759	44370755	2.43445e-05	-1.9063	0.999392	-1.88658	0.000347864	4.25762	0.991378	6.60878	4.7222	1.97255e-45
833	rs61856544	44466942	0.00059502	-3.1821	0.985343	2.87727	0.0071187	2.55854	0.84892	1.83359	4.71086	1.9503e-45
834	rs11238761	44370872	2.43608e-05	-1.87648	0.999391	-1.94262	0.000347864	4.26411	0.991378	6.63618	4.69356	1.91685e-45
835	rs183748115	44227833	0.00188935	-1.50701	0.954897	-0.465078	0.0106606	3.87403	0.789569	5.14568	4.6806	1.89218e-45
836	rs112954666	44657896	0.00119079	3.26947	0.971091	3.41842	0.012432	2.26737	0.762892	1.24137	4.65979	1.8532e-45
837	rs11238836	44582256	0.000232141	-2.19702	0.99423	-0.178015	0.0026035	3.63008	0.93889	4.78856	4.61055	1.76415e-45
838	rs67269496	44583297	0.000231669	-2.19839	0.994242	-0.176009	0.00260365	3.62933	0.938887	4.786	4.60999	1.76317e-45
839	rs35611843	44576525	0.000228946	-2.16608	0.994309	-0.251819	0.00260628	3.63187	0.938829	4.79475	4.54293	1.64882e-45
840	rs10899944	44393232	2.4404e-05	2.55249	0.99939	-0.445638	0.000351761	3.85243	0.991283	4.98469	4.53905	1.64242e-45
841	rs66536810	44583314	0.000230458	-2.14073	0.994272	-0.302912	0.00260365	3.62933	0.938887	4.786	4.48309	1.55304e-45
842	rs12766571	44601338	0.000231266	-2.13372	0.994252	-0.316123	0.00260658	3.60609	0.938822	4.70719	4.39107	1.41651e-45
843	rs11238852	44598207	0.000225644	-2.04557	0.994391	-0.5112	0.00253074	3.66402	0.940496	4.90224	4.39104	1.41647e-45
844	rs56034709	44390053	2.42764e-05	-2.54235	0.999393	-0.47406	0.000351754	3.81771	0.991283	4.85269	4.37863	1.399e-45
845	rs12263003	44622116	0.000231445	-2.14136	0.994247	-0.299503	0.00260635	3.58859	0.938827	4.64806	4.34856	1.35755e-45
846	rs35024595	44628833	0.000232223	-2.11456	0.994228	-0.354579	0.00260523	3.59952	0.938852	4.68492	4.33034	1.33304e-45
847	rs800332	44806670	4.1151e-05	4.13125	0.998972	5.08464	0.00060394	-1.6538	0.985126	-0.75689	4.32775	1.3296e-45
848	rs17154467	44312301	0.000244908	-3.30469	0.993915	2.87634	0.00609895	-2.3596	0.867699	1.40422	4.28056	1.2683e-45
849	rs76022111	44321157	0.000239831	-3.22662	0.99404	2.61318	0.00585825	-2.48308	0.872253	1.66017	4.27335	1.2592e-45
850	rs12256661	44601368	0.000231189	-2.07066	0.994253	-0.448078	0.00260646	3.60667	0.938825	4.70913	4.26106	1.24381e-45
851	rs11238865	44607454	0.000285524	2.0272	0.992912	-0.434505	0.00260136	3.59607	0.938937	4.6731	4.23859	1.21619e-45
852	rs58009513	44312195	0.00024509	-3.28551	0.99391	2.81385	0.00609614	-2.36276	0.867752	1.41063	4.22448	1.19914e-45
853	rs74464319	44555094	0.00010671	-2.42178	0.997339	-0.0398889	0.00158757	3.49385	0.961826	4.2377	4.19781	1.16758e-45
854	rs56887761	44313313	0.000244833	3.27131	0.993916	2.76711	0.00609625	-2.36252	0.86775	1.41014	4.17725	1.14382e-45
855	rs75875295	44556530	0.00010735	-2.40267	0.997323	-0.0829349	0.0015867	3.49656	0.961846	4.24668	4.16375	1.12848e-45
856	rs76585778	44294344	0.000116853	-0.49225	0.997087	-2.79852	0.00144057	-4.22271	0.965238	6.92609	4.12757	1.08839e-45
857	rs10899929	44373192	2.56484e-05	1.65308	0.999359	-2.31093	0.0003473	4.2168	0.991392	6.43661	4.12567	1.08632e-45
858	rs75899883	44315843	0.00024313	-3.24219	0.993958	2.66959	0.00608645	-2.38462	0.867934	1.45549	4.12508	1.08568e-45
859	rs59298548	44319834	0.000249246	-3.22878	0.993807	2.63803	0.00608032	-2.39493	0.86805	1.47677	4.1148	1.07457e-45
860	rs79966190	44314973	0.000244057	-3.25371	0.993936	2.70857	0.00609681	-2.36039	0.867739	1.40578	4.11435	1.07409e-45
861	rs79564327	44314736	0.00024419	3.25149	0.993932	2.70163	0.00609681	-2.36039	0.867739	1.40578	4.10742	1.06667e-45
862	rs60207525	44319471	0.000245056	-3.22276	0.993911	2.61083	0.00608029	-2.39499	0.86805	1.47689	4.08771	1.04586e-45
863	rs57438040	44316984	0.000244141	3.21456	0.993933	2.58288	0.00607589	-2.40693	0.868133	1.50169	4.08457	1.04257e-45
864	rs12245032	44592346	0.000221001	-2.14581	0.994505	-0.312379	0.00250057	3.51272	0.941164	4.3901	4.07773	1.03546e-45
865	rs79327290	44321520	0.000221056	-3.02977	0.994504	1.96268	0.00419498	-2.69442	0.90508	2.10803	4.07071	1.02822e-45
866	rs57376602	44318029	0.000244977	3.2127	0.993913	2.57852	0.00608161	-2.39383	0.868025	1.4745	4.05302	1.01019e-45
867	rs57697881	44318343	0.000245071	-3.21145	0.993911	2.57472	0.00608157	-2.39403	0.868026	1.47492	4.04964	1.00678e-45
868	rs117986137	44224694	0.000698047	-1.29676	0.982848	-1.20645	0.0060185	3.79306	0.869216	5.23574	4.02929	9.86507e-46
869	rs145587733	44568174	0.00072127	-3.71031	0.982288	4.74454	0.0115021	-0.121759	0.776667	-0.743788	4.00075	9.58748e-46
870	rs111799357	44320751	0.00023546	3.26939	0.994148	2.74269	0.00559917	-2.28798	0.877209	1.24739	3.99008	9.48574e-46
871	rs182378696	44224696	0.000698206	1.25387	0.982844	-1.2601	0.0060185	3.79306	0.869216	5.23574	3.97564	9.34975e-46
872	rs71491013	44560466	0.00123936	-1.70073	0.969947	-0.349618	0.0108208	3.56043	0.78708	4.21536	3.86574	8.3767e-46
873	rs4948787	44403834	2.51202e-05	-1.55208	0.999372	-2.48307	0.000362423	4.18519	0.991021	6.32286	3.83979	8.16208e-46
874	rs146654522	44334297	0.000722024	-3.66569	0.982269	4.58327	0.0106771	0.155277	0.789311	-0.769171	3.8141	7.95507e-46
875	rs7915088	44398861	2.50921e-05	1.57367	0.999373	-2.44991	0.000361958	4.17011	0.991032	6.25988	3.80998	7.92234e-46
876	rs10899948	44401195	2.51057e-05	-1.50447	0.999373	-2.55608	0.000362	4.18848	0.991031	6.33602	3.77993	7.68786e-46
877	rs183179074	44540703	0.000711137	3.65031	0.982532	4.52232	0.0111945	0.134345	0.781334	-0.753054	3.76926	7.60626e-46
878	rs882902	44405258	2.50679e-05	-1.58294	0.999374	-2.43577	0.00036267	4.15548	0.991015	6.20036	3.76459	7.57081e-46
879	rs80305981	44737604	0.00048106	-2.06584	0.988116	-0.107817	0.00562173	-3.34919	0.876775	3.87054	3.76273	7.55671e-46
880	rs4948789	44412980	2.90829e-05	1.46112	0.999273	-2.54695	0.00036256	4.17482	0.991017	6.28006	3.73311	7.33621e-46
881	rs10751348	44403522	2.50624e-05	1.55176	0.999374	-2.48471	0.000362571	4.15931	0.991017	6.21602	3.7313	7.32294e-46
882	rs10508874	44400997	2.51981e-05	1.49526	0.99937	-2.56805	0.000361966	4.17771	0.991032	6.29132	3.72327	7.26436e-46
883	rs117615510	44230917	0.00133722	-0.177629	0.967651	-1.70032	0.0180416	-4.16975	0.689161	5.4069	3.70658	7.14414e-46
884	rs1813245	44407430	2.50645e-05	-1.49178	0.999374	-2.57589	0.00036264	4.16931	0.991015	6.25736	3.68147	6.96694e-46
885	rs7090750	44406302	2.5091e-05	1.48098	0.999373	-2.59141	0.000362529	4.1728	0.991018	6.27167	3.68026	6.95855e-46
886	rs2274241	44407897	2.50751e-05	-1.46657	0.999374	-2.61296	0.000362522	4.1767	0.991018	6.28777	3.67481	6.92074e-46
887	rs191981214	44653510	0.000730281	3.61815	0.98207	4.41749	0.011497	-0.117283	0.776744	-0.744377	3.67311	6.90898e-46
888	rs80132231	44405370	0.000165626	-2.59261	0.995876	0.601432	0.00250883	-3.08773	0.940981	3.07075	3.67219	6.90258e-46
889	rs883400	44395825	2.54595e-05	1.62702	0.999364	-2.35733	0.00036709	4.11132	0.990906	6.02455	3.66722	6.86837e-46
890	rs1813897	44416505	2.53134e-05	1.41171	0.999368	-2.68714	0.000362449	4.19245	0.99102	6.35302	3.66588	6.85922e-46
891	rs10751347	44400595	2.50849e-05	-1.46978	0.999373	-2.60805	0.000362221	4.16854	0.991026	6.2537	3.64565	6.72182e-46
892	rs9732790	44410434	2.51492e-05	-1.43826	0.999372	-2.65257	0.000362647	4.17624	0.991015	6.286	3.63343	6.64021e-46
893	rs189961080	44352381	0.000727215	-3.60481	0.982144	4.36861	0.010663	-0.0956158	0.78953	-0.775597	3.59301	6.37715e-46
894	rs7900414	44399192	2.50879e-05	-1.48711	0.999373	-2.58238	0.000362442	4.14498	0.99102	6.15691	3.57453	6.26038e-46
895	rs55991952	44442064	0.000105309	-2.24374	0.997374	-0.460604	0.00136931	3.44212	0.9669	4.0239	3.5633	6.19045e-46
896	rs10793503	44344738	2.41711e-05	0.267722	0.999396	-3.67023	0.000344626	4.40056	0.991458	7.21837	3.54815	6.09735e-46
897	rs11238774	44415929	2.46718e-05	3.19822	0.999384	1.41536	0.000366443	3.00417	0.990922	2.12059	3.53596	6.0235e-46
898	rs181949596	44528310	0.00799729	2.4781	0.83338	1.66287	0.0208921	2.69859	0.6569	1.85703	3.5199	5.92756e-46
899	rs4948844	44618925	3.3843e-05	2.99883	0.999155	0.954801	0.000481377	3.11079	0.988109	2.565	3.5198	5.92697e-46
900	rs11238764	44375162	2.43295e-05	1.52083	0.999392	-2.54701	0.000347912	4.12287	0.991377	6.04907	3.50205	5.8227e-46
901	rs76795752	44321166	0.000239137	3.10079	0.994057	2.21611	0.00562809	-2.3049	0.876653	1.28226	3.49837	5.80127e-46
902	rs751464	44292364	3.95401e-05	-1.77496	0.999012	-1.88646	0.000578109	-3.89551	0.985753	5.35378	3.46732	5.62392e-46
903	rs151026523	44652109	0.00313737	-3.02135	0.92727	2.92182	0.0264602	-1.82628	0.601864	0.543219	3.46504	5.6111e-46
904	rs189301620	44413286	0.000679662	3.5662	0.983292	4.2067	0.0105526	-0.265738	0.791255	-0.755382	3.45132	5.53465e-46
905	rs146297448	44506478	0.00122504	-1.31684	0.970284	-0.916771	0.00952771	3.57123	0.807629	4.32596	3.40919	5.30634e-46
906	rs12359315	44416074	2.45447e-05	3.12565	0.999387	1.18347	0.000365922	3.02581	0.990935	2.1846	3.36807	5.09255e-46
907	rs573713097	44661991	0.00385171	-0.332404	0.912165	-1.16575	0.0210717	3.91076	0.654968	4.4765	3.31074	4.80882e-46
908	rs11238799	44488220	5.2499e-05	-3.45825	0.998689	2.65333	0.00088608	2.28864	0.978328	0.64632	3.29965	4.75576e-46
909	rs78873074	44277269	5.03552e-05	3.65892	0.998743	3.34604	0.000887105	1.95278	0.978304	-0.0499894	3.29605	4.7387e-46
910	rs71491008	44520791	0.000111428	3.56515	0.997222	3.39448	0.00139815	-1.79275	0.966227	-0.141343	3.25314	4.53964e-46
911	rs767743017	44491876	0.00795275	-2.93144	0.834154	2.68574	0.0534789	-1.98062	0.427904	0.560078	3.24582	4.50654e-46
912	rs6593381	44495877	5.58084e-05	3.43691	0.998607	2.60991	0.000879816	2.284	0.978478	0.632843	3.24275	4.49273e-46
913	rs10899932	44374702	2.43352e-05	1.51136	0.999392	-2.56124	0.000349454	4.06028	0.991339	5.79706	3.23581	4.46165e-46
914	rs11238797	44487934	6.08525e-05	-3.47926	0.998481	2.79859	0.000901777	2.18951	0.977953	0.436841	3.23544	4.45998e-46
915	rs12356954	44260876	5.00362e-05	3.64861	0.998751	3.30529	0.000888815	1.9418	0.978263	-0.070048	3.23524	4.4591e-46
916	rs183719225	44214495	0.000692153	-3.46686	0.982991	3.87033	0.0104917	0.588667	0.792209	-0.64835	3.22198	4.40038e-46
917	rs2798992	44408190	0.000122907	1.44628	0.996937	-1.85148	0.00166361	-3.73101	0.96007	5.07196	3.22049	4.39381e-46
918	rs2798991	44408026	0.000122901	1.45826	0.996937	-1.83416	0.00166398	-3.72603	0.960062	5.05421	3.22006	4.39193e-46
919	rs11238798	44487973	6.6258e-05	-3.4153	0.998346	2.62013	0.000890306	2.26459	0.978227	0.594802	3.21493	4.36945e-46
920	rs1254852	44411868	0.000122851	1.45994	0.996938	-1.83192	0.00166505	-3.7191	0.960037	5.02958	3.19767	4.29467e-46
921	rs187717510	44513637	0.000727978	3.47943	0.982126	3.93282	0.0112055	0.150385	0.781166	-0.750888	3.18193	4.22764e-46
922	rs10899945	44393363	2.43047e-05	2.24148	0.999393	-1.19269	0.000354735	3.68481	0.99121	4.36219	3.1695	4.17538e-46
923	rs113596046	44287261	0.00065752	-3.47041	0.983828	3.86225	0.0105259	0.468045	0.791673	-0.697608	3.16464	4.15514e-46
924	rs1749801	44403820	0.000123193	-1.5035	0.99693	-1.76619	0.00166689	-3.68623	0.959995	4.91298	3.14679	4.08165e-46
925	rs117396572	44438744	0.0011922	1.11107	0.971058	-1.17185	0.0174026	-3.75154	0.696832	4.30688	3.13504	4.03395e-46
926	rs77411558	44678413	0.000431218	-2.41313	0.989335	0.61018	0.00618952	2.84584	0.865997	2.50182	3.112	3.94207e-46
927	rs10899951	44418976	2.4421e-05	3.05568	0.99939	0.964829	0.000369543	2.99952	0.990846	2.11059	3.07542	3.80047e-46
928	rs11238795	44485063	5.27567e-05	3.39912	0.998683	2.45327	0.000888088	2.27409	0.97828	0.614826	3.0681	3.77277e-46
929	rs1778431	44404001	0.000123074	1.51437	0.996933	-1.75033	0.00166741	-3.65921	0.959983	4.81779	3.06746	3.77036e-46
930	rs1147901	44399660	0.000122749	-1.50177	0.996941	-1.77058	0.00166065	-3.64795	0.960139	4.77737	3.00679	3.54842e-46
931	rs7088607	44481022	5.29509e-05	-3.35078	0.998678	2.29215	0.000891566	2.31557	0.978197	0.709619	3.00177	3.53063e-46
932	rs74138916	44374786	0.000373209	-0.332298	0.990756	-2.28719	0.00995343	-3.89671	0.800746	5.27282	2.98563	3.47412e-46
933	rs146031368	44628586	0.00265575	-1.82278	0.93774	0.169616	0.021515	-3.19968	0.650248	2.80334	2.97295	3.43035e-46
934	rs11238788	44455772	7.86954e-05	-2.51109	0.998036	0.0300933	0.00109548	3.12004	0.973343	2.92522	2.95531	3.37036e-46
935	rs113065959	44582276	0.00126958	-2.79028	0.969237	2.03236	0.012139	2.0706	0.76718	0.91586	2.94822	3.34655e-46
936	rs56338358	44480670	5.29511e-05	-3.343	0.998678	2.26613	0.000893777	2.29276	0.978144	0.659299	2.92543	3.27114e-46
937	rs7092322	44482051	5.28378e-05	-3.3309	0.998681	2.22478	0.000885759	2.30325	0.978336	0.678967	2.90374	3.20097e-46
938	rs11238700	44259462	0.000261445	-0.910905	0.993506	-2.10628	0.00361941	-3.68716	0.917023	4.98893	2.88265	3.13415e-46
939	rs12356661	44287321	4.99022e-05	-3.50667	0.998754	2.79681	0.000886795	2.01596	0.978311	0.0725015	2.86931	3.09262e-46
940	rs11238710	44290283	4.97449e-05	-3.50847	0.998758	2.80154	0.000887456	2.01267	0.978295	0.0663462	2.86788	3.08822e-46
941	rs188550719	44320786	0.00138607	-0.291297	0.966509	-1.65723	0.0182115	-3.85477	0.687149	4.52424	2.86701	3.08553e-46
942	rs12359707	44287003	4.97206e-05	-3.50602	0.998759	2.79271	0.000887081	2.01437	0.978304	0.069516	2.86223	3.0708e-46
943	rs9687173	44605010	4.34272e-05	2.71775	0.998915	0.275751	0.000480701	3.1172	0.988125	2.58412	2.85987	3.06357e-46
944	rs11238778	44422554	2.57832e-05	3.02976	0.999356	0.912993	0.000371067	2.94279	0.990809	1.94547	2.85846	3.05926e-46
945	rs7906332	44491991	5.25242e-05	-3.33717	0.998689	2.24272	0.000888314	2.27232	0.978275	0.611002	2.85373	3.0448e-46
946	rs7899385	44398291	2.55631e-05	-1.47069	0.999361	-2.59728	0.000364585	3.9687	0.990968	5.45067	2.85339	3.04377e-46
947	rs185926536	44331534	0.00164344	-1.23873	0.960535	-0.879232	0.0117488	3.40174	0.772964	3.73097	2.85174	3.03877e-46
948	rs12778827	44367114	0.000253578	2.17125	0.9937	-0.191318	0.00369183	-3.05576	0.915503	3.0388	2.84748	3.02586e-46
949	rs535387429	44633841	0.00686811	-0.552347	0.853459	-0.830035	0.0233659	3.63638	0.631255	3.67479	2.84476	3.01761e-46
950	rs12783842	44341534	0.000251058	-2.03288	0.993763	-0.485195	0.0036744	-3.15708	0.915868	3.32661	2.84141	3.00755e-46
951	rs17463850	44303667	6.97255e-05	2.1878	0.99826	-0.787832	0.000920673	3.35996	0.977501	3.62053	2.8327	2.98145e-46
952	rs149018269	44634779	0.00271346	-1.70131	0.936473	-0.022862	0.0213818	-3.21688	0.651659	2.84451	2.82165	2.94869e-46
953	rs2169199	44431648	2.45509e-05	3.06835	0.999387	1.00626	0.000372598	2.89616	0.990771	1.81246	2.81872	2.94007e-46
954	rs10508877	44482885	5.28479e-05	-3.30674	0.998681	2.14479	0.000886015	2.30023	0.97833	0.672299	2.81709	2.93526e-46
955	rs1254850	44416237	0.000117417	1.57766	0.997073	-1.67606	0.00164274	-3.56623	0.960552	4.49178	2.81572	2.93126e-46
956	rs61861583	44290536	4.97346e-05	-3.48772	0.998758	2.72894	0.000885878	2.02064	0.978333	0.0812712	2.81021	2.91515e-46
957	rs191073776	44425753	0.000704764	-3.37678	0.982686	3.57449	0.0108093	0.0895679	0.787257	-0.770677	2.80381	2.89656e-46
958	rs117066820	44681559	0.000572966	2.16289	0.985878	0.176008	0.00720078	2.90111	0.847444	2.62613	2.80214	2.8917e-46
959	rs79377175	44420428	0.000171251	2.11153	0.995737	-0.509102	0.00261272	-3.16143	0.938687	3.29505	2.78594	2.84526e-46
960	rs7916028	44305716	2.5516e-05	-0.495722	0.999363	-3.55619	0.000363291	-4.18907	0.990999	6.33994	2.78375	2.83903e-46
961	rs61861582	44287372	4.9844e-05	-3.47524	0.998755	2.68664	0.000885259	2.01935	0.978348	0.0784099	2.76505	2.78642e-46
962	rs534530759	44559958	0.00369575	1.66156	0.915421	0.0286073	0.0218032	-3.17079	0.647216	2.73258	2.76119	2.77568e-46
963	rs6593382	44495969	5.25414e-05	-3.30656	0.998688	2.14132	0.000884485	2.27328	0.978366	0.611257	2.75258	2.75189e-46
964	rs6593383	44496064	5.25404e-05	3.30456	0.998688	2.13471	0.00088464	2.27215	0.978363	0.608805	2.74352	2.72707e-46
965	rs11238807	44501460	5.56047e-05	-3.24799	0.998612	1.97751	0.000838821	2.34784	0.97946	0.756863	2.73438	2.70225e-46
966	rs2613104	44427773	0.000121513	1.34278	0.996971	-2.00103	0.00166026	-3.63581	0.960148	4.73488	2.73385	2.70083e-46
967	rs180829701	44667332	0.000714851	-3.32592	0.982443	3.41264	0.0112587	-0.366182	0.780355	-0.705554	2.70708	2.6295e-46
968	rs77219123	44506297	0.00011574	-2.15576	0.997115	-0.607146	0.00168001	3.19919	0.959693	3.30552	2.69838	2.6067e-46
969	rs113362814	44274288	0.000640389	-3.29772	0.984243	3.27656	0.0103924	0.722657	0.793771	-0.582117	2.69445	2.59648e-46
970	rs955858	44494209	5.25534e-05	-3.29168	0.998688	2.0924	0.000885586	2.26691	0.97834	0.59765	2.69005	2.58508e-46
971	rs141259382	44582449	0.00361236	-2.73155	0.917171	2.17619	0.0262398	-1.79601	0.603867	0.510928	2.68712	2.57751e-46
972	rs12570705	44497432	5.2684e-05	-3.28306	0.998685	2.06534	0.000884325	2.27447	0.97837	0.613814	2.67915	2.55707e-46
973	rs17155988	44792054	0.000308228	-1.82019	0.992353	-0.792852	0.00577823	3.20579	0.873778	3.45508	2.66223	2.51417e-46
974	rs148163844	44591989	0.000861387	-3.29436	0.978919	3.38232	0.0115197	-0.127086	0.776402	-0.742682	2.63964	2.458e-46
975	rs61861564	44265767	6.63287e-05	2.48498	0.998345	-0.119377	0.000886372	3.0905	0.978321	2.75636	2.63698	2.45148e-46
976	rs11238766	44384191	2.42628e-05	-2.58129	0.999394	-0.37465	0.000360449	3.28702	0.991069	2.99487	2.62022	2.41074e-46
977	rs2902564	44291716	5.22003e-05	3.41517	0.998697	2.50268	0.000885562	2.0352	0.97834	0.110014	2.6127	2.39266e-46
978	rs10899899	44264990	6.63287e-05	-2.4878	0.998345	-0.112375	0.000885973	3.07875	0.978331	2.72073	2.60836	2.3823e-46
979	rs1254856	44423030	0.000121471	1.31595	0.996972	-2.03675	0.001661	-3.60941	0.960131	4.64315	2.60639	2.37762e-46
980	rs17465611	44375711	2.45167e-05	1.34122	0.999387	-2.80006	0.000350165	3.96145	0.991322	5.40497	2.60491	2.3741e-46
981	rs186185073	44487152	0.00181033	-1.12325	0.956701	-0.966285	0.0182404	-3.47589	0.686809	3.56847	2.60219	2.36764e-46
982	rs10899937	44376756	2.44902e-05	1.38061	0.999388	-2.74703	0.00035033	3.94454	0.991318	5.33892	2.5919	2.34341e-46
983	rs59084049	44335980	0.00040474	1.04059	0.989983	-1.76574	0.0103016	-3.59817	0.795203	4.3548	2.58906	2.33677e-46
984	rs72781190	44481328	0.000279142	-2.2919	0.99307	0.12227	0.00353807	2.84593	0.918736	2.46555	2.58782	2.33388e-46
985	rs7084766	44498334	5.25846e-05	-3.25095	0.998687	1.95962	0.000883665	2.27991	0.978386	0.625612	2.58523	2.32785e-46
986	rs61861567	44275410	6.63391e-05	-2.49331	0.998344	-0.0985928	0.000888135	3.06261	0.978279	2.67319	2.5746	2.30321e-46
987	rs11238704	44269035	6.62964e-05	-2.50276	0.998345	-0.0753627	0.00088863	3.0535	0.978267	2.64616	2.57079	2.29448e-46
988	rs146496849	44457252	0.00070999	-3.28553	0.98256	3.27873	0.0110028	0.376431	0.784271	-0.711301	2.56743	2.28677e-46
989	rs11238678	44231122	6.6357e-05	2.47521	0.998344	-0.143357	0.000892247	3.07414	0.978181	2.70959	2.56623	2.28403e-46
990	rs765474187	44599984	0.00533033	2.86576	0.882411	2.55317	0.0621016	-1.1408	0.391766	0.00632972	2.5595	2.2687e-46
991	rs1078113	44350464	2.46159e-05	-1.29156	0.999385	-2.86338	0.000365119	3.96104	0.990955	5.42122	2.55784	2.26494e-46
992	rs78808172	44258147	6.63722e-05	-2.50476	0.998343	-0.069799	0.000887849	3.04587	0.978286	2.62304	2.55324	2.25454e-46
993	rs61861566	44269959	6.63401e-05	-2.4809	0.998344	-0.129412	0.000887891	3.06278	0.978285	2.67358	2.54417	2.23419e-46
994	rs11238709	44289699	5.0093e-05	-3.43815	0.998749	2.56103	0.000897176	1.96385	0.978063	-0.0237382	2.53729	2.21887e-46
995	rs78833744	44274843	6.63488e-05	-2.48662	0.998344	-0.115174	0.000888517	3.05508	0.97827	2.65083	2.53565	2.21525e-46
996	rs112180839	44279365	0.000640676	3.26666	0.984236	3.17643	0.0105108	0.589655	0.79191	-0.647223	2.52921	2.20101e-46
997	rs11238702	44266837	6.64571e-05	-2.47458	0.998341	-0.144185	0.000887957	3.06188	0.978283	2.67092	2.52673	2.19557e-46
998	rs546707514	44511994	0.00807156	2.72365	0.832093	2.19416	0.0723675	-1.74056	0.355975	0.319214	2.51338	2.16644e-46
999	rs138271684	44487950	0.00031251	-2.33018	0.992248	0.263941	0.0035988	2.75779	0.917456	2.24161	2.50555	2.14955e-46
1000	rs11238675	44230203	6.63395e-05	2.44692	0.998344	-0.212993	0.000892085	3.07678	0.978184	2.71747	2.50447	2.14724e-46
1001	rs79172649	44322427	0.000405928	1.12043	0.989954	-1.6789	0.0102824	-3.53449	0.795508	4.17536	2.49646	2.1301e-46
1002	rs112617267	44271727	0.000642222	3.25526	0.984198	3.14083	0.0105108	0.589655	0.79191	-0.647223	2.49361	2.12404e-46
1003	rs10899885	44230008	6.63609e-05	2.44647	0.998344	-0.213943	0.00089248	3.07251	0.978175	2.7048	2.49086	2.11821e-46
1004	rs75376675	44361948	0.000251836	-1.97782	0.993743	-0.593412	0.00369079	-3.07146	0.915525	3.08282	2.48941	2.11513e-46
1005	rs149030202	44331285	0.000406091	-1.0843	0.98995	-1.71814	0.0103301	-3.54548	0.794753	4.20343	2.48529	2.10644e-46
1006	rs11238736	44337098	2.47242e-05	1.01645	0.999382	-3.17847	0.000349331	4.02422	0.991342	5.6524	2.47393	2.08264e-46
1007	rs11238674	44227510	6.6334e-05	-2.43633	0.998344	-0.238853	0.000892265	3.07393	0.97818	2.70896	2.47011	2.0747e-46
1008	rs61861563	44255707	6.63479e-05	2.45626	0.998344	-0.190076	0.000887718	3.0579	0.978289	2.65891	2.46884	2.07207e-46
1009	rs10899921	44337481	2.45894e-05	0.923741	0.999386	-3.27108	0.000349174	4.03888	0.991346	5.71081	2.43973	2.01263e-46
1010	rs61861561	44251986	6.63955e-05	-2.46477	0.998343	-0.168807	0.00088832	3.04093	0.978274	2.60853	2.43973	2.01261e-46
1011	rs187119278	44457815	0.000709062	-3.24581	0.982582	3.15076	0.0110042	0.376585	0.784249	-0.711205	2.43955	2.01227e-46
1012	rs11238886	44664290	5.727e-05	2.9789	0.99857	1.15545	0.00078988	2.57613	0.980635	1.28181	2.43726	2.00766e-46
1013	rs11238695	44254726	6.63535e-05	2.44009	0.998344	-0.229563	0.000887682	3.05827	0.97829	2.66	2.43044	1.99402e-46
1014	rs12356892	44260152	6.63339e-05	2.43865	0.998344	-0.233221	0.000887641	3.05839	0.978291	2.66034	2.42712	1.98741e-46
1015	rs73275998	44373540	0.000373053	-0.571055	0.99076	-2.18055	0.00972247	-3.67121	0.804465	4.6052	2.42465	1.9825e-46
1016	rs1270513	44422512	0.000117898	-1.33341	0.997061	-2.02849	0.00164347	-3.55407	0.960535	4.45029	2.4218	1.97686e-46
1017	rs59937071	44329509	0.00264759	-0.997403	0.937919	-0.923133	0.0138573	3.29158	0.742704	3.34465	2.42152	1.9763e-46
1018	rs188851522	44760889	0.000923468	1.99288	0.977434	0.0453074	0.0121434	-2.84242	0.767116	2.37029	2.4156	1.96463e-46
1019	rs192627098	44465178	0.00349619	1.72422	0.919621	0.106491	0.0281568	-3.06101	0.586882	2.30747	2.41396	1.96143e-46
1020	rs7067919	44449117	7.63104e-05	-2.57767	0.998096	0.184	0.00116628	2.86802	0.971669	2.21434	2.39834	1.93102e-46
1021	rs75407615	44532876	0.000120114	1.80484	0.997006	-1.28176	0.00166564	3.31957	0.960024	3.67978	2.39803	1.93041e-46
1022	rs185602463	44244037	6.63271e-05	2.43939	0.998345	-0.231468	0.000890253	3.04462	0.978228	2.62038	2.38891	1.91291e-46
1023	rs139547923	44471389	0.00143215	1.17341	0.965434	-1.01779	0.0191001	-3.4246	0.676818	3.40405	2.38626	1.90783e-46
1024	rs10793504	44347717	2.46261e-05	1.26881	0.999385	-2.89228	0.000365666	3.92346	0.990941	5.27504	2.38276	1.90118e-46
1025	rs78238737	44551252	0.000106341	2.02331	0.997349	-0.924857	0.00161355	3.20327	0.961225	3.30653	2.38167	1.89911e-46
1026	rs118002425	44695915	0.00242786	1.2974	0.942777	-0.636933	0.0204893	-3.27386	0.661273	3.00253	2.36559	1.86881e-46
1027	rs193056802	44572636	0.000886554	-3.20112	0.978317	3.09688	0.0114811	-0.0472268	0.776984	-0.749389	2.34749	1.83528e-46
1028	rs1871929	44655731	0.00260754	1.45056	0.938801	-0.409142	0.0214617	-3.17507	0.650812	2.75436	2.34522	1.83113e-46
1029	rs11238737	44338110	2.45697e-05	0.919743	0.999386	-3.27516	0.000349473	4.01376	0.991339	5.61093	2.33577	1.81389e-46
1030	rs11238887	44664965	5.73673e-05	-2.95186	0.998568	1.0762	0.000793217	2.56631	0.980555	1.25886	2.33507	1.81262e-46
1031	rs11238689	44249237	7.06461e-05	2.38197	0.998237	-0.338474	0.000887718	3.06242	0.978289	2.67245	2.33397	1.81064e-46
1032	rs76985588	44325377	0.000406072	1.10004	0.98995	-1.70114	0.010309	-3.48396	0.795087	4.03279	2.33165	1.80645e-46
1033	rs75387338	44568143	0.000174294	-2.16918	0.995662	-0.377661	0.00237885	2.96046	0.943867	2.69616	2.3185	1.78285e-46
1034	rs77095915	44309406	0.00132479	0.456933	0.967942	-1.61906	0.0172975	-3.60401	0.698111	3.93499	2.31593	1.77826e-46
1035	rs2798994	44431828	0.000122104	1.39084	0.996957	-1.93313	0.0016726	-3.49311	0.959863	4.2483	2.31516	1.7769e-46
1036	rs59026482	44328286	0.000418127	-1.07005	0.989655	-1.71904	0.010309	-3.48396	0.795087	4.03279	2.31375	1.77439e-46
1037	rs61859227	44210305	6.64628e-05	-2.37563	0.998341	-0.383706	0.000892934	3.06773	0.978164	2.69063	2.30693	1.76233e-46
1038	rs77100892	44392564	0.000171028	-2.40263	0.995743	0.14448	0.00269278	-2.75052	0.936927	2.16237	2.30685	1.76219e-46
1039	rs73275997	44373377	0.00037021	0.405193	0.99083	-2.26455	0.00974171	-3.6588	0.804154	4.56732	2.30277	1.75502e-46
1040	rs192405118	44360909	0.00167432	-1.00055	0.959824	-1.1268	0.012051	3.28568	0.768477	3.41658	2.28978	1.73237e-46
1041	rs12357341	44332372	2.4655e-05	-0.877066	0.999384	-3.31175	0.000349473	4.00958	0.991339	5.59429	2.28254	1.71988e-46
1042	rs141231675	44473290	0.00350762	-2.43786	0.919379	1.47301	0.0277446	-2.05836	0.590453	0.804479	2.27749	1.71121e-46
1043	rs11238664	44222548	7.06256e-05	-2.34324	0.998237	-0.42995	0.000892504	3.07202	0.978174	2.70332	2.27337	1.70418e-46
1044	rs2798995	44431939	0.000123202	1.36814	0.996929	-1.95991	0.0016829	-3.48742	0.959626	4.23074	2.27083	1.69984e-46
1045	rs1009769	44361352	2.54829e-05	-2.04889	0.999363	-1.58199	0.000353782	3.53872	0.991233	3.83801	2.25602	1.67485e-46
1046	rs10899990	44640797	5.66095e-05	3.02079	0.998587	1.27521	0.000793436	2.4518	0.98055	0.977258	2.25247	1.66892e-46
1047	rs191237765	44393345	0.00361239	1.24912	0.91717	-0.529955	0.0406381	-3.54663	0.496043	2.77712	2.24717	1.6601e-46
1048	rs10899917	44303616	2.52768e-05	0.447265	0.999368	-3.58373	0.000361217	-4.06424	0.99105	5.82703	2.2433	1.65369e-46
1049	rs12358602	44331876	2.46077e-05	0.897895	0.999385	-3.29424	0.000349701	3.99199	0.991333	5.52482	2.23059	1.6328e-46
1050	rs138761370	44743150	0.000874618	3.14783	0.978602	2.92618	0.0116636	-0.308238	0.77424	-0.707361	2.21882	1.6137e-46
1051	rs140124193	44737200	0.003566	-0.931906	0.918147	-0.852734	0.0202692	3.30079	0.663689	3.07065	2.21792	1.61224e-46
1052	rs61859228	44211547	6.5983e-05	-2.34931	0.998353	-0.449365	0.000893448	3.0595	0.978152	2.66619	2.21682	1.61048e-46
1053	rs12220592	44308978	5.093e-05	0.0427098	0.998728	-3.33282	0.000836777	-3.91138	0.979509	5.54883	2.21601	1.60918e-46
1054	rs183434775	44689530	0.0057651	1.23022	0.874028	-0.374455	0.03338	3.30547	0.545108	2.58411	2.20966	1.59898e-46
1055	rs77967457	44690910	0.0047018	-1.29402	0.894819	-0.376853	0.0333793	3.30565	0.545113	2.58447	2.20761	1.59572e-46
1056	rs529438742	44663057	0.0051077	2.80976	0.886767	2.41125	0.0357361	-0.788918	0.52815	-0.211189	2.20006	1.58371e-46
1057	rs113327206	44351488	0.000244971	0.809679	0.993913	-2.22501	0.00294163	-3.51818	0.931497	4.42442	2.19941	1.58268e-46
1058	rs56942692	44369284	0.000356913	-0.569335	0.991156	-2.20338	0.00970199	-3.59828	0.804797	4.39325	2.18987	1.56765e-46
1059	rs4245610	44302862	2.53026e-05	0.437354	0.999368	-3.5876	0.000361494	-4.04943	0.991044	5.76783	2.18023	1.55262e-46
1060	rs182356612	44645841	0.00101089	-2.6884	0.975351	1.67316	0.0236295	1.78534	0.628639	0.506579	2.17973	1.55184e-46
1061	rs11238726	44326688	2.46068e-05	0.879799	0.999385	-3.31033	0.000350038	3.98085	0.991325	5.48121	2.17088	1.53817e-46
1062	rs187643973	44394554	0.00067726	-0.293332	0.98335	-2.00538	0.00616249	3.45432	0.866504	4.16285	2.15747	1.51768e-46
1063	rs7922745	44303219	2.52673e-05	0.429654	0.999369	-3.59164	0.000361528	-4.0392	0.991043	5.72684	2.13521	1.48426e-46
1064	rs1540968	44304097	2.5295e-05	0.397444	0.999368	-3.6044	0.000359042	-4.04254	0.991104	5.73731	2.13292	1.48086e-46
1065	rs150838081	44546748	0.00221296	-2.22631	0.947576	0.874113	0.0177204	2.31	0.692996	1.25851	2.13262	1.48042e-46
1066	rs187207148	44757502	0.000588261	-2.21847	0.985507	0.30811	0.00764904	2.55388	0.839471	1.82299	2.1311	1.47818e-46
1067	rs77192027	44391094	0.000416165	-0.801658	0.989703	-1.96993	0.0111533	-3.52606	0.781964	4.09958	2.12965	1.47603e-46
1068	rs984001	44429319	0.000117743	1.31199	0.997065	-2.0574	0.00164776	-3.46992	0.960436	4.16707	2.10967	1.44683e-46
1069	rs11238730	44327714	2.4813e-05	-0.897688	0.99938	-3.29027	0.000350259	3.9587	0.99132	5.39428	2.10401	1.43867e-46
1070	rs268313	44562645	5.72608e-05	-2.14542	0.998571	-0.977093	0.000879674	3.19471	0.978481	3.07387	2.09678	1.4283e-46
1071	rs142552003	44389741	0.000425264	-0.671637	0.98948	-2.05407	0.0111509	-3.54191	0.781999	4.14352	2.08945	1.41787e-46
1072	rs773468423	44633850	0.0119742	-0.156661	0.769612	-0.724551	0.035449	3.46834	0.53016	2.81106	2.08651	1.41371e-46
1073	rs772246817	44633842	0.0117372	0.195168	0.773138	-0.726983	0.035449	3.46834	0.53016	2.81106	2.08408	1.41028e-46
1074	rs2005094	44291719	7.03504e-05	-2.23263	0.998244	-0.684501	0.000912795	3.08894	0.977689	2.76298	2.07848	1.40241e-46
1075	rs111550935	44495515	0.00027806	2.28223	0.993096	0.0984368	0.00362155	2.65159	0.916978	1.97929	2.07772	1.40134e-46
1076	rs567115230	44606102	0.00194135	1.05863	0.953713	-1.00203	0.0145034	3.1919	0.733899	3.07662	2.07459	1.39696e-46
1077	rs184425177	44534571	0.00687346	1.69257	0.853361	0.262458	0.0395938	2.93118	0.502551	1.80979	2.07225	1.39369e-46
1078	rs148408642	44517261	0.00344587	2.1803	0.920686	0.921173	0.0263296	-2.30618	0.603049	1.14168	2.06285	1.38066e-46
1079	rs79363200	44736458	0.00264037	1.22195	0.938078	-0.690593	0.0225192	-3.19384	0.639803	2.75265	2.06206	1.37956e-46
1080	rs1540966	44303920	2.52746e-05	0.412825	0.999369	-3.59857	0.000361684	-4.02066	0.991039	5.65299	2.05441	1.36906e-46
1081	rs117557668	44613932	0.00193045	-1.03042	0.953961	-1.03268	0.0145043	3.19543	0.733886	3.08487	2.05218	1.36601e-46
1082	rs184451111	44570452	0.00194615	0.436857	0.953604	-1.44427	0.0160828	3.39853	0.713231	3.49438	2.0501	1.36317e-46
1083	rs73275981	44368138	0.000361118	0.359286	0.991053	-2.29424	0.00969945	-3.57756	0.804838	4.33358	2.03933	1.34857e-46
1084	rs57645083	44364804	0.000360831	0.334195	0.99106	-2.30326	0.00969993	-3.57895	0.80483	4.33754	2.03428	1.34176e-46
1085	rs73275973	44365762	0.000362934	-0.305594	0.991008	-2.30945	0.00969996	-3.57879	0.80483	4.33707	2.02762	1.33287e-46
1086	rs74878412	44391497	0.000427527	0.637293	0.989425	-2.0737	0.0111522	-3.52619	0.78198	4.1	2.0263	1.3311e-46
1087	rs73275989	44370483	0.000361272	0.361999	0.991049	-2.29306	0.00971579	-3.57185	0.804573	4.31614	2.02308	1.32683e-46
1088	rs73275995	44372318	0.00036385	-0.325445	0.990986	-2.30199	0.00977642	-3.57623	0.803593	4.32497	2.02298	1.32669e-46
1089	rs75464377	44391565	0.000427398	0.640074	0.989428	-2.07209	0.0111596	-3.52232	0.781867	4.08887	2.01678	1.3185e-46
1090	rs73275990	44370723	0.000361785	0.331184	0.991036	-2.30294	0.00971579	-3.57185	0.804573	4.31614	2.0132	1.31378e-46
1091	rs17155572	44691832	0.00468782	1.23563	0.895098	-0.444054	0.0334879	3.23424	0.544307	2.45385	2.0098	1.30932e-46
1092	rs1537796	44304222	2.69441e-05	-0.443135	0.999327	-3.55365	0.000361973	-3.99792	0.991032	5.56299	2.00934	1.30872e-46
1093	rs568743091	44724523	0.00259075	1.06669	0.939171	-0.865538	0.0135017	3.08635	0.747639	2.8724	2.00686	1.30548e-46
1094	rs7070116	44370167	2.6129e-05	-1.57615	0.999347	-2.42581	0.000370824	3.69686	0.990815	4.42555	1.99974	1.29622e-46
1095	rs9651503	44644970	5.68908e-05	-2.97866	0.99858	1.15144	0.000805833	2.3922	0.980252	0.842465	1.99391	1.28868e-46
1096	rs4948784	44338535	2.39406e-05	0.469176	0.999402	-3.60083	0.000347289	4.00948	0.991392	5.5912	1.99037	1.28413e-46
1097	rs10899964	44501813	5.27689e-05	3.09207	0.998683	1.45814	0.000890629	2.23387	0.978219	0.527373	1.98551	1.27791e-46
1098	rs75439663	44467417	0.000126579	1.81302	0.996846	-1.24113	0.00193363	-3.16071	0.953888	3.22636	1.98522	1.27753e-46
1099	rs117898551	44391945	0.00042793	-0.622142	0.989415	-2.08268	0.0112986	-3.51722	0.779748	4.06658	1.9839	1.27585e-46
1100	rs268312	44563530	5.7173e-05	2.15471	0.998573	-0.957926	0.000879289	3.14994	0.978491	2.93471	1.97679	1.26681e-46
1101	rs10899988	44637810	5.68568e-05	-2.96236	0.998581	1.1028	0.00080551	2.39943	0.98026	0.859249	1.96205	1.24827e-46
1102	rs61861585	44293962	6.78922e-05	-2.11898	0.998306	-0.948961	0.000909541	3.13344	0.977767	2.89699	1.94803	1.23089e-46
1103	rs10793524	44648621	5.69057e-05	-2.94887	0.998579	1.0634	0.000806367	2.40431	0.980239	0.871208	1.93461	1.21448e-46
1104	rs61071701	44312229	0.000287661	2.45623	0.99286	0.523977	0.00609625	-2.36252	0.86775	1.41014	1.93412	1.21389e-46
1105	rs78380092	44321584	0.000382158	3.20825	0.990536	2.76757	0.00888263	-0.214696	0.818287	-0.833803	1.93377	1.21346e-46
1106	rs4948785	44340865	2.38744e-05	0.467102	0.999403	-3.60318	0.000347476	3.99504	0.991388	5.53416	1.93098	1.21008e-46
1107	rs148356945	44245141	0.00926868	2.37321	0.811875	1.45097	0.0713056	-1.97324	0.359371	0.476984	1.92795	1.20643e-46
1108	rs77449969	44692444	0.000127409	-1.473	0.996825	-1.79479	0.00151	3.33995	0.963623	3.71781	1.92302	1.20049e-46
1109	rs56091632	44501079	5.2412e-05	-3.15944	0.998691	1.66509	0.000915498	2.09176	0.977625	0.238888	1.90398	1.17784e-46
1110	rs11238739	44340493	2.38665e-05	0.493559	0.999404	-3.59065	0.000347651	3.98456	0.991384	5.49291	1.90226	1.17583e-46
1111	rs11238711	44291108	6.77299e-05	-2.12453	0.99831	-0.938392	0.000912004	3.11409	0.977708	2.83893	1.90054	1.1738e-46
1112	rs10793523	44640224	5.67568e-05	-2.9596	0.998583	1.09378	0.000808163	2.3746	0.980196	0.802582	1.89636	1.16891e-46
1113	rs181411525	44745925	0.00593354	-2.70278	0.870823	2.15741	0.0399976	-0.574912	0.500015	-0.263955	1.89345	1.16551e-46
1114	rs17381521	44419892	0.000303061	0.827628	0.99248	-2.10522	0.00403365	-3.37833	0.908396	3.98867	1.88345	1.15392e-46
1115	rs4948786	44352569	2.41044e-05	1.80628	0.999398	-2.07708	0.000353151	3.57295	0.991249	3.95785	1.88077	1.15082e-46
1116	rs185463786	44611934	0.00640527	2.36783	0.861971	1.42622	0.0521264	1.84441	0.434186	0.453773	1.87999	1.14993e-46
1117	rs117813471	44377358	0.000423293	-0.597562	0.989528	-2.10288	0.0110555	-3.48036	0.783462	3.97999	1.87711	1.14663e-46
1118	rs1870636	44337215	2.41688e-05	0.34956	0.999396	-3.64503	0.000347968	3.97917	0.991376	5.47204	1.82701	1.09059e-46
1119	rs58280468	44342733	0.000419625	0.77016	0.989618	-1.99036	0.0110864	-3.41849	0.782987	3.81113	1.82077	1.08381e-46
1120	rs7921870	44362711	2.45431e-05	-1.36953	0.999387	-2.76118	0.00036775	3.73699	0.99089	4.56976	1.80859	1.07068e-46
1121	rs12355033	44218045	7.68102e-05	-2.09956	0.998083	-0.928762	0.000891769	3.08224	0.978192	2.73376	1.805	1.06685e-46
1122	rs59834212	44375676	0.000391942	-0.0639555	0.990297	-2.31561	0.0105235	-3.51967	0.791711	4.11948	1.80387	1.06564e-46
1123	rs76121917	44483363	0.0033676	1.06643	0.922348	-0.753273	0.0199487	3.0517	0.667237	2.55678	1.80351	1.06526e-46
1124	rs1008803	44358300	2.41155e-05	-1.77777	0.999397	-2.12791	0.000353463	3.56252	0.991241	3.92136	1.79345	1.0546e-46
1125	rs78786147	44678412	0.000450106	-1.7606	0.988873	-0.716569	0.00618952	2.84584	0.865997	2.50182	1.78525	1.04598e-46
1126	rs55810528	44545266	0.000289942	-2.16211	0.992804	-0.146538	0.00371316	2.62813	0.915056	1.9273	1.78076	1.0413e-46
1127	rs12780812	44611999	0.00131028	-1.48223	0.968282	-0.661779	0.0115997	2.86718	0.775198	2.44008	1.7783	1.03874e-46
1128	rs78957593	44337870	0.000416574	-0.886837	0.989693	-1.89828	0.0109169	-3.36338	0.785594	3.67349	1.77522	1.03554e-46
1129	rs114441762	44518010	0.000133525	-1.99894	0.996673	-0.861606	0.001858	2.96268	0.955612	2.63655	1.77494	1.03526e-46
1130	rs11238790	44463442	7.52369e-05	-2.10163	0.998123	-0.93465	0.00109772	3.04688	0.97329	2.70641	1.77176	1.03197e-46
1131	rs79453258	44375320	0.000390522	-0.0378815	0.990331	-2.31872	0.0105311	-3.50658	0.791592	4.08263	1.76391	1.0239e-46
1132	rs558078506	44724756	0.00422002	0.143411	0.904568	-1.16537	0.023814	3.30368	0.626821	2.92781	1.76244	1.02239e-46
1133	rs188831999	44795919	0.00768622	0.0842937	0.838817	-0.909627	0.0394793	3.46497	0.503276	2.67131	1.76168	1.02162e-46
1134	rs10899924	44359632	2.4558e-05	-1.39419	0.999386	-2.72681	0.000368103	3.70987	0.990881	4.47009	1.74327	1.00299e-46
1135	rs77963142	44598817	0.001309	1.48622	0.968312	-0.656487	0.0116655	2.84815	0.774211	2.3961	1.73962	9.99326e-47
1136	rs182343562	44808291	0.000577272	1.63215	0.985774	-0.813311	0.00742882	2.87039	0.843369	2.5474	1.73408	9.93813e-47
1137	rs12414744	44808313	6.93653e-05	-3.20658	0.998269	1.95268	0.00126056	1.7721	0.969449	-0.221982	1.7307	9.90456e-47
1138	rs17389302	44701054	0.000110498	2.85476	0.997245	1.11641	0.00174582	-2.1395	0.95818	0.605826	1.72224	9.82111e-47
1139	rs145661168	44722289	0.000513664	-2.60489	0.987321	1.1658	0.00599822	-1.90038	0.869599	0.551684	1.71749	9.77454e-47
1140	rs144345547	44432511	0.00059711	-0.337602	0.985292	-2.05353	0.00601208	3.31835	0.869337	3.76877	1.71524	9.7526e-47
1141	rs1547163	44365715	2.4524e-05	-1.38307	0.999387	-2.74295	0.00036859	3.70575	0.990869	4.45552	1.71257	9.72663e-47
1142	rs148089605	44706347	0.0022563	0.805701	0.946604	-1.15777	0.0135487	3.08022	0.746983	2.85644	1.69867	9.59234e-47
1143	rs58426522	44339911	0.000416807	0.827303	0.989687	-1.9485	0.010941	-3.33798	0.785223	3.60543	1.65693	9.2002e-47
1144	rs74862729	44340199	0.000416772	0.827248	0.989688	-1.94859	0.010941	-3.33798	0.785223	3.60543	1.65684	9.19941e-47
1145	rs78783043	44692678	0.000108566	-1.33978	0.997293	-2.06091	0.00151149	3.33807	0.963589	3.71205	1.65113	9.14701e-47
1146	rs182076	44559393	5.70692e-05	2.20799	0.998575	-0.842757	0.000888499	3.00133	0.97827	2.49159	1.64883	9.126e-47
1147	rs2863760	44297579	2.5236e-05	0.579872	0.999369	-3.51648	0.000361034	-3.89121	0.991055	5.14469	1.62822	8.93977e-47
1148	rs117030511	44337768	0.00041661	-0.882152	0.989692	-1.90234	0.0108437	-3.30558	0.786725	3.52563	1.62329	8.89588e-47
1149	rs7894693	44806387	6.97222e-05	3.1768	0.99826	1.86032	0.00126404	1.76135	0.969367	-0.239172	1.62115	8.87683e-47
1150	rs11238748	44361608	2.45556e-05	-1.35982	0.999386	-2.77417	0.000368532	3.68821	0.990871	4.39123	1.61707	8.84068e-47
1151	rs71494723	44758343	0.00050181	2.6245	0.98761	1.20589	0.0059514	-1.81415	0.870485	0.410462	1.61635	8.83431e-47
1152	rs78214402	44344874	0.000420628	0.809594	0.989594	-1.95836	0.0110626	-3.32684	0.783352	3.57028	1.61192	8.79528e-47
1153	rs10899958	44473036	7.46291e-05	2.06573	0.998138	-1.01333	0.00109576	3.01746	0.973336	2.61891	1.60558	8.73967e-47
1154	rs61859230	44217115	7.79811e-05	-2.0414	0.998054	-1.04146	0.000893968	3.05293	0.978139	2.6468	1.60533	8.73752e-47
1155	rs10899913	44297179	2.52319e-05	0.586098	0.99937	-3.51293	0.000360867	-3.88406	0.991059	5.11696	1.60403	8.72611e-47
1156	rs139994933	44375868	0.000913933	-0.722034	0.977662	-1.64589	0.0128256	-3.22919	0.757209	3.24019	1.5943	8.64166e-47
1157	rs113039660	44220656	0.000855326	-2.92141	0.979065	2.24483	0.010503	0.579255	0.792033	-0.652309	1.59252	8.62631e-47
1158	rs79801881	44731451	0.000935397	-2.47775	0.977149	1.1101	0.0136156	1.7685	0.746051	0.481359	1.59146	8.61712e-47
1159	rs1008804	44358550	2.45499e-05	1.35911	0.999387	-2.77524	0.000365525	3.68122	0.990945	4.36213	1.58688	8.57781e-47
1160	rs7911498	44781924	0.00383248	-2.62239	0.912565	1.91938	0.0373	-0.30159	0.517465	-0.340817	1.57857	8.50675e-47
1161	rs78155419	44373721	0.000421342	-0.445908	0.989576	-2.18345	0.0109025	-3.3949	0.785816	3.75793	1.57448	8.47203e-47
1162	rs573842112	44331617	0.00875652	-2.52699	0.820403	1.7609	0.0751972	-0.317029	0.347231	-0.195816	1.56509	8.39287e-47
1163	rs80037568	44335430	0.000419717	-0.874074	0.989616	-1.90571	0.0109707	-3.2797	0.784765	3.45262	1.54691	8.2417e-47
1164	rs150599809	44743681	0.000508878	2.60191	0.987438	1.15392	0.0059903	-1.80095	0.869749	0.391333	1.54525	8.22802e-47
1165	rs145949137	44382445	0.000723643	-0.812317	0.98223	-1.69107	0.00635362	3.12555	0.862932	3.22137	1.5303	8.10593e-47
1166	rs78628306	44343169	0.000419602	-0.785692	0.989619	-1.97843	0.0109879	-3.30058	0.7845	3.50572	1.52729	8.08152e-47
1167	rs180970733	44671026	0.000832843	-2.90444	0.979604	2.18567	0.0117345	-0.411401	0.773178	-0.676365	1.5093	7.93747e-47
1168	rs59021054	44339590	0.000419483	-0.783743	0.989622	-1.98008	0.0109728	-3.29331	0.784733	3.48764	1.50755	7.92363e-47
1169	rs78864401	44343871	0.000419427	-0.756554	0.989623	-2.00087	0.0109879	-3.30046	0.7845	3.50539	1.50452	7.89965e-47
1170	rs187919802	44341415	0.000449762	0.779287	0.988881	-1.94928	0.0109707	-3.27982	0.784765	3.45294	1.50366	7.89283e-47
1171	rs74873320	44344612	0.000420109	-0.803494	0.989606	-1.96384	0.0109996	-3.28536	0.78432	3.46583	1.50199	7.87965e-47
1172	rs76720082	44337849	0.000419593	-0.816887	0.989619	-1.9537	0.0109709	-3.27994	0.784762	3.45322	1.49952	7.86019e-47
1173	rs75436290	44342040	0.000439048	-0.778046	0.989143	-1.96208	0.0109757	-3.27985	0.784688	3.45276	1.49068	7.79105e-47
1174	rs138876366	44316380	0.00136816	0.326656	0.966927	-1.65294	0.0191908	-3.30971	0.67578	3.13814	1.4852	7.74846e-47
1175	rs118085865	44342135	0.000419472	0.78279	0.989622	-1.98083	0.0109709	-3.28058	0.784762	3.45487	1.47403	7.66241e-47
1176	rs1617058	44394465	3.03219e-05	-3.42727	0.999243	2.27589	0.00041385	1.72863	0.98976	-0.811926	1.46397	7.58566e-47
1177	rs369683964	44468478	0.00213616	-2.21858	0.949303	0.845337	0.0190722	1.86435	0.677138	0.611538	1.45688	7.53207e-47
1178	rs10899923	44357854	2.40919e-05	-1.75771	0.999398	-2.16383	0.000355108	3.47481	0.9912	3.61749	1.45366	7.50789e-47
1179	rs148273937	44335455	0.00603894	2.10285	0.86883	0.905342	0.064243	2.02657	0.383719	0.54594	1.45128	7.49006e-47
1180	rs10218889	44502466	0.000271364	-2.01856	0.993262	-0.476403	0.00362353	2.62822	0.916936	1.92282	1.44642	7.45372e-47
1181	rs74459788	44338664	0.000417048	-0.825364	0.989681	-1.9498	0.0109885	-3.2553	0.784491	3.38924	1.43943	7.40184e-47
1182	rs565696921	44597510	0.0069306	-1.88337	0.852322	0.555274	0.0586284	2.35644	0.405563	0.865941	1.42121	7.2682e-47
1183	rs72784807	44543293	0.000272803	-2.01617	0.993226	-0.478639	0.003638	2.61809	0.916632	1.89922	1.42059	7.26363e-47
1184	rs4948580	44347246	2.39746e-05	-1.18701	0.999401	-3.00604	0.000350719	3.70283	0.991308	4.42321	1.41717	7.23886e-47
1185	rs55719822	44524214	0.000270404	-1.92528	0.993285	-0.660815	0.00359228	2.68865	0.917594	2.06853	1.40771	7.17073e-47
1186	rs7095199	44760906	0.00381046	-2.53957	0.913024	1.72318	0.0390323	-0.297171	0.506122	-0.330385	1.39279	7.06453e-47
1187	rs9633744	44360599	2.39473e-05	-1.73345	0.999402	-2.20917	0.000355093	3.46929	0.991201	3.59848	1.38931	7.03998e-47
1188	rs12254433	44299045	2.52345e-05	-0.525425	0.99937	-3.54658	0.0003617	-3.83587	0.991039	4.93361	1.38703	7.02394e-47
1189	rs268319	44558945	6.11095e-05	-1.81078	0.998475	-1.60578	0.000881894	3.16495	0.978428	2.98223	1.37645	6.95004e-47
1190	rs75728939	44361562	0.000406232	-0.553055	0.989946	-2.14851	0.0108547	-3.29656	0.786554	3.50167	1.35316	6.79e-47
1191	rs1009771	44361106	2.39532e-05	-1.72832	0.999402	-2.21791	0.000355409	3.46089	0.991193	3.57002	1.35211	6.78292e-47
1192	rs12411546	44490402	0.000214677	-3.20819	0.994662	2.50236	0.00361734	-0.43251	0.917067	-1.15908	1.34327	6.72322e-47
1193	rs72782960	44521919	0.000314054	-1.86586	0.99221	-0.70029	0.00368508	2.67438	0.915644	2.03813	1.33784	6.68679e-47
1194	rs10508876	44454186	8.60446e-05	-1.91224	0.997854	-1.24755	0.00122473	2.99202	0.970291	2.58495	1.3374	6.68385e-47
1195	rs10899947	44399052	2.42839e-05	2.90167	0.999393	0.503574	0.000384427	2.52244	0.990481	0.823848	1.32742	6.61749e-47
1196	rs59274145	44348379	0.000408654	-0.577046	0.989887	-2.13216	0.0108372	-3.27839	0.786825	3.45552	1.32336	6.59065e-47
1197	rs79332046	44365656	0.000406841	0.576786	0.989931	-2.1345	0.0108649	-3.27979	0.786396	3.45783	1.32333	6.59045e-47
1198	rs74858657	44351355	0.000404043	-0.474366	0.99	-2.1912	0.0108258	-3.29985	0.787002	3.51159	1.32039	6.57114e-47
1199	rs142428033	44675456	0.000838623	-2.83634	0.979465	1.997	0.0117402	-0.394877	0.773094	-0.681336	1.31566	6.54014e-47
1200	rs187097379	44713946	0.00165028	2.11273	0.960378	0.529202	0.0177385	1.99288	0.692779	0.785619	1.31482	6.53463e-47
1201	rs118076558	44371229	0.000406854	-0.593723	0.989931	-2.12467	0.0108847	-3.27152	0.78609	3.43561	1.31094	6.50929e-47
1202	rs79958406	44356010	0.000408191	-0.568056	0.989898	-2.13781	0.0108568	-3.27221	0.786522	3.43867	1.30086	6.44402e-47
1203	rs191016282	44506279	0.000680257	-2.02705	0.983278	-0.0253946	0.009516	2.29955	0.80782	1.31118	1.28579	6.34765e-47
1204	rs79588248	44237898	0.00378312	0.978571	0.913594	-0.78692	0.0219526	2.82993	0.645655	2.06663	1.27971	6.30915e-47
1205	rs912805	44364706	2.40043e-05	-1.70558	0.9994	-2.25587	0.000355454	3.45016	0.991192	3.53334	1.27747	6.29505e-47
1206	rs72782918	44506857	0.000270668	-1.9615	0.993279	-0.590423	0.00360138	2.60565	0.917402	1.86743	1.277	6.29212e-47
1207	rs2298204	44371674	0.00037021	0.152461	0.99083	-2.33437	0.0102885	-3.32632	0.795411	3.60699	1.27262	6.26459e-47
1208	rs543081941	44522269	0.00403755	-2.13882	0.908316	0.882871	0.0322472	-1.69017	0.553655	0.387478	1.27035	6.25039e-47
1209	rs34743310	44558937	0.00041874	-2.44969	0.98964	0.684503	0.00633626	-1.91333	0.863255	0.585293	1.2698	6.24693e-47
1210	rs10899925	44365540	2.39355e-05	-1.71346	0.999402	-2.24384	0.000355666	3.44352	0.991187	3.51092	1.26708	6.22996e-47
1211	rs141313660	44705518	0.00165557	-2.10625	0.960256	0.517346	0.0177916	1.9639	0.692143	0.745706	1.26305	6.20494e-47
1212	rs12358848	44533609	6.09282e-05	-3.02558	0.998479	1.32588	0.00092292	1.93532	0.977447	-0.0654639	1.26042	6.18863e-47
1213	rs10899928	44369906	2.40795e-05	-1.71541	0.999398	-2.23751	0.00035805	3.43868	0.991128	3.49737	1.25986	6.18517e-47
1214	rs79700343	44372223	0.000410638	-0.479265	0.989838	-2.18089	0.0108847	-3.27193	0.78609	3.43664	1.25576	6.15983e-47
1215	rs10899916	44299320	2.52275e-05	-0.533118	0.99937	-3.54265	0.000362145	-3.79867	0.991028	4.7934	1.25075	6.12907e-47
1216	rs772946054	44767538	0.00583925	-0.966962	0.872615	-0.622315	0.00756079	2.57585	0.841029	1.87059	1.24827	6.11392e-47
1217	rs4948581	44365238	2.40921e-05	-1.71789	0.999398	-2.23299	0.000355786	3.43246	0.991184	3.47336	1.24037	6.06577e-47
1218	rs75900646	44345821	0.000415793	0.599773	0.989712	-2.11038	0.0108597	-3.23702	0.786477	3.34847	1.23809	6.05196e-47
1219	rs528632237	44604261	0.00286298	-0.993276	0.933206	-0.892724	0.0187279	2.81649	0.681107	2.13004	1.23731	6.04726e-47
1220	rs117769578	44346388	0.000411356	0.587397	0.989821	-2.12294	0.010861	-3.23953	0.786458	3.3548	1.23186	6.0144e-47
1221	rs76750991	44351665	0.000369762	-0.340087	0.990841	-2.28919	0.0102657	-3.29322	0.795771	3.52093	1.23174	6.01366e-47
1222	rs12359360	44366565	2.41233e-05	-1.69895	0.999397	-2.26468	0.000355866	3.43736	0.991182	3.49015	1.22547	5.97608e-47
1223	rs57882812	44351049	0.000408275	0.57796	0.989896	-2.13209	0.0108599	-3.23887	0.786474	3.35317	1.22108	5.94988e-47
1224	rs530388964	44674680	0.0145577	-2.40154	0.733168	1.45367	0.0669386	0.0629363	0.374046	-0.233499	1.22017	5.9445e-47
1225	rs116978589	44351411	0.000408254	-0.574415	0.989897	-2.13414	0.0108601	-3.23909	0.78647	3.35372	1.21958	5.94096e-47
1226	rs78129090	44349580	0.000407378	-0.535407	0.989918	-2.15663	0.0108564	-3.24778	0.786529	3.37605	1.21942	5.94004e-47
1227	rs78158539	44350143	0.000408525	0.570705	0.98989	-2.13592	0.0108601	-3.23913	0.78647	3.35381	1.2179	5.931e-47
1228	rs78226429	44349049	0.000408628	-0.570494	0.989888	-2.13591	0.0108603	-3.23903	0.786467	3.35355	1.21764	5.92949e-47
1229	rs74828131	44349238	0.000408626	-0.569782	0.989888	-2.13631	0.0108599	-3.23887	0.786474	3.35317	1.21685	5.92481e-47
1230	rs80183712	44349483	0.000408616	-0.568873	0.989888	-2.13684	0.0108599	-3.23887	0.786474	3.35317	1.21633	5.92171e-47
1231	rs79580903	44481813	0.000216124	3.1685	0.994626	2.37962	0.00362099	-0.411296	0.91699	-1.16683	1.21279	5.90078e-47
1232	rs67743392	44462194	8.46397e-05	1.94835	0.997888	-1.18615	0.00121702	2.92615	0.970473	2.39354	1.20739	5.869e-47
1233	rs189993012	44508277	0.00800669	1.19758	0.833217	-0.298034	0.0487734	2.82587	0.450585	1.49963	1.20159	5.83508e-47
1234	rs60606176	44346883	0.000408924	-0.582034	0.98988	-2.12897	0.0108729	-3.22549	0.786274	3.31857	1.1896	5.76551e-47
1235	rs61110542	44346863	0.000408926	0.581881	0.98988	-2.12906	0.0108726	-3.22538	0.786277	3.31832	1.18926	5.76356e-47
1236	rs533625135	44479686	0.00803015	1.23891	0.83281	-0.255174	0.0491185	2.78193	0.44884	1.43895	1.18377	5.73202e-47
1237	rs543152263	44531628	0.0104012	2.01836	0.793631	0.827489	0.0780035	1.81944	0.338973	0.354081	1.18157	5.7194e-47
1238	rs386743226	44394466	3.05047e-05	3.34663	0.999238	2.00594	0.000414013	1.71946	0.989756	-0.827396	1.17854	5.70211e-47
1239	rs11238791	44465110	8.59658e-05	-1.7672	0.997855	-1.51426	0.00120886	3.02994	0.970665	2.69112	1.17686	5.69252e-47
1240	rs181299313	44592808	0.0110482	2.27863	0.783573	1.26896	0.0378423	1.00023	0.513859	-0.103583	1.16538	5.62753e-47
1241	rs60581994	44328897	0.000400205	-0.560127	0.990094	-2.15199	0.0109464	-3.22403	0.785139	3.31163	1.15964	5.59533e-47
1242	rs35360486	44361316	0.000406496	-0.0981051	0.98994	-2.29482	0.0103159	-3.2652	0.794978	3.44553	1.15071	5.54561e-47
1243	rs7913474	44772608	0.00364898	-2.43409	0.916402	1.47388	0.0390422	-0.338274	0.506059	-0.323715	1.15017	5.54259e-47
1244	rs199916467	44361315	0.000406715	0.0842424	0.989934	-2.29581	0.0103159	-3.2652	0.794978	3.44553	1.14973	5.54015e-47
1245	rs60927183	44362721	0.000374655	-0.181425	0.990721	-2.32367	0.0103159	-3.2652	0.794978	3.44553	1.12186	5.3879e-47
1246	rs60833858	44362681	0.000374537	0.182708	0.990723	-2.3236	0.0103157	-3.26494	0.794981	3.44486	1.12126	5.38468e-47
1247	rs76777017	44365368	0.000374936	-0.174587	0.990714	-2.32451	0.0103159	-3.26516	0.794978	3.44543	1.12093	5.38286e-47
1248	rs79823602	44364477	0.000374825	-0.172954	0.990716	-2.32493	0.0103161	-3.2651	0.794975	3.44526	1.12033	5.37965e-47
1249	rs75486433	44367818	0.000374849	-0.188479	0.990716	-2.32212	0.0103157	-3.26386	0.794981	3.44205	1.11993	5.37749e-47
1250	rs148255421	44550597	0.00044851	-1.23936	0.988912	-1.49143	0.00481736	2.88858	0.892511	2.60832	1.11689	5.36116e-47
1251	rs142237643	44675953	0.00104221	0.490933	0.974606	-1.71918	0.00907841	3.00486	0.815022	2.83573	1.11655	5.35935e-47
1252	rs59658376	44368366	0.000273378	-0.34387	0.993212	-2.43757	0.00624228	-3.24387	0.865009	3.54984	1.11227	5.33645e-47
1253	rs58838440	44356828	0.000375277	-0.222667	0.990705	-2.31459	0.01031	-3.25699	0.795071	3.4245	1.1099	5.32386e-47
1254	rs80218655	44424173	0.00025526	-0.680503	0.993659	-2.30028	0.00303613	-3.19219	0.929452	3.40985	1.10957	5.32209e-47
1255	rs78275993	44372082	0.000375581	-0.184357	0.990698	-2.32192	0.0103346	-3.25774	0.794683	3.42534	1.10343	5.28949e-47
1256	rs75944252	44372085	0.000375628	0.17677	0.990697	-2.32321	0.0103364	-3.25809	0.794654	3.42614	1.10293	5.28687e-47
1257	rs11238756	44367287	2.39367e-05	-1.74202	0.999402	-2.19449	0.000357134	3.37929	0.991151	3.29558	1.10109	5.27712e-47
1258	rs61525746	44358117	0.000376191	-0.157344	0.990683	-2.32569	0.0103096	-3.25763	0.795078	3.42619	1.1005	5.27403e-47
1259	rs78554189	44352094	0.000376255	0.156021	0.990681	-2.32581	0.0103092	-3.25745	0.795084	3.42573	1.09993	5.27101e-47
1260	rs58526299	44357192	0.000376138	0.150553	0.990684	-2.32679	0.0103092	-3.25745	0.795084	3.42573	1.09894	5.26582e-47
1261	rs77229889	44360132	0.000375628	0.153291	0.990697	-2.32705	0.0103092	-3.25745	0.795084	3.42573	1.09868	5.26445e-47
1262	rs59668941	44357249	0.000375897	0.161162	0.99069	-2.32547	0.0103102	-3.25682	0.795068	3.42405	1.09858	5.2639e-47
1263	rs548607464	44500693	0.00631203	-2.07005	0.863706	0.854064	0.0663681	1.5939	0.376053	0.241838	1.0959	5.24984e-47
1264	rs76846594	44356323	0.000376374	0.112255	0.990678	-2.33147	0.0103092	-3.25745	0.795084	3.42573	1.09427	5.24126e-47
1265	rs59983288	44357126	0.000376391	0.0992088	0.990678	-2.33281	0.0103092	-3.25745	0.795084	3.42573	1.09292	5.23422e-47
1266	rs72781191	44482264	0.000316889	1.80186	0.99214	-0.812397	0.00371556	2.61755	0.915006	1.90203	1.08964	5.21704e-47
1267	rs7903927	44371903	2.40599e-05	-1.72695	0.999399	-2.21807	0.000359216	3.3803	0.9911	3.30155	1.08348	5.18505e-47
1268	rs187853149	44766013	0.00370367	-2.37992	0.915255	1.35797	0.0378509	-0.569218	0.513803	-0.277332	1.08063	5.17029e-47
1269	rs7073044	44376927	9.5518e-05	1.87099	0.997618	-1.27373	0.00153224	2.88017	0.963107	2.3448	1.07107	5.12106e-47
1270	rs1408940	44427170	0.000586808	-2.25253	0.985542	0.382008	0.0105268	-1.92796	0.79166	0.687025	1.06903	5.11066e-47
1271	rs143648341	44554340	0.000250894	2.92102	0.993767	1.70065	0.00287489	-1.24051	0.932947	-0.633293	1.06736	5.1021e-47
1272	rs147037320	44457394	0.000513168	2.28259	0.987333	0.387727	0.0094912	-1.92795	0.808224	0.676362	1.06409	5.08545e-47
1273	rs185163586	44765686	0.00818802	-2.2571	0.830082	1.2282	0.0538212	-0.712342	0.426343	-0.169692	1.05851	5.05716e-47
1274	rs149539558	44779163	0.00647382	-2.03154	0.8607	0.790565	0.0547626	-1.59541	0.422108	0.263021	1.05359	5.03231e-47
1275	rs545892402	44409512	0.00547008	1.88165	0.879699	0.498447	0.0643358	2.02861	0.383378	0.5471	1.04555	4.99202e-47
1276	rs564830197	44547180	0.00647046	2.007	0.860762	0.747809	0.0910959	1.74604	0.30512	0.283098	1.03091	4.91947e-47
1277	rs145164502	44507758	0.000361179	-1.42469	0.991051	-1.35234	0.00399269	2.80303	0.909242	2.37217	1.01983	4.86528e-47
1278	rs713496	44355400	0.000375868	-0.163163	0.990691	-2.32519	0.0103333	-3.22598	0.794702	3.34358	1.01839	4.85827e-47
1279	rs115566767	44352463	0.000391884	0.0898113	0.990298	-2.31372	0.0103545	-3.21938	0.794368	3.32573	1.01202	4.82742e-47
1280	rs898550	44430746	2.41663e-05	2.84759	0.999396	0.345797	0.000389833	2.45239	0.990348	0.657768	1.00356	4.78679e-47
1281	rs764562698	44222480	0.0318338	-2.20937	0.556841	0.952146	0.0576144	1.24001	0.409776	0.0514131	1.00356	4.78676e-47
1282	rs144593438	44633503	0.000544454	2.04941	0.986571	-0.0833473	0.00964442	-2.16399	0.80573	1.06731	0.983961	4.69386e-47
1283	rs138650616	44373588	0.00587896	-1.83442	0.871859	0.439634	0.0644195	2.02284	0.38307	0.542242	0.981876	4.68408e-47
1284	rs117196967	44238574	0.000226905	-2.80897	0.994359	1.33401	0.00274032	-1.47131	0.935884	-0.360548	0.973466	4.64486e-47
1285	rs79466182	44360297	0.000375681	-0.166791	0.990695	-2.32484	0.0103305	-3.20526	0.794747	3.29073	0.965885	4.60978e-47
1286	rs148887795	44766025	0.00368766	-2.34163	0.91559	1.27416	0.0386744	-0.380936	0.508425	-0.318181	0.955979	4.56434e-47
1287	rs71505689	44404415	0.000344384	2.03603	0.991464	-0.326718	0.00552693	-2.30603	0.878601	1.28177	0.95505	4.5601e-47
1288	rs76901374	44454177	0.000343421	-0.22378	0.991488	-2.35829	0.00355766	3.15197	0.918323	3.30925	0.950965	4.54151e-47
1289	rs150749671	44522120	0.000580501	2.1102	0.985695	0.071055	0.00990427	-2.05108	0.801535	0.877431	0.948486	4.53027e-47
1290	rs10793507	44422032	2.4114e-05	2.8501	0.999398	0.351866	0.000390877	2.42574	0.990323	0.594648	0.946513	4.52134e-47
1291	rs141292644	44755650	0.00805849	-2.23786	0.832319	1.19128	0.0341481	-0.709446	0.539461	-0.25192	0.939359	4.48911e-47
1292	rs1749798	44428806	2.59357e-05	2.17234	0.999352	-1.31284	0.000407576	3.02993	0.989913	2.24566	0.93282	4.45985e-47
1293	rs113648073	44445749	0.00143636	-2.10439	0.965336	0.45645	0.0136658	1.74438	0.745353	0.450067	0.906518	4.34407e-47
1294	rs11238859	44606874	0.00150952	-0.83867	0.963634	-1.31817	0.0158722	-2.82252	0.715919	2.22248	0.904305	4.33447e-47
1295	rs1408939	44427264	2.40822e-05	2.81532	0.999398	0.252739	0.000389774	2.44917	0.99035	0.649888	0.902627	4.3272e-47
1296	rs771245620	44372428	0.0399316	-2.30545	0.500428	0.98291	0.0651332	0.905624	0.38047	-0.083375	0.899535	4.31384e-47
1297	rs76288146	44792967	0.00015083	-2.14911	0.996243	-0.491462	0.00228915	-2.44836	0.945869	1.37681	0.885353	4.2531e-47
1298	rs182075	44564364	5.73817e-05	1.81917	0.998568	-1.62184	0.000890646	3.0045	0.978219	2.50184	0.879993	4.23036e-47
1299	rs10899934	44375680	9.6408e-05	1.85501	0.997596	-1.29883	0.00154539	2.81791	0.962802	2.17687	0.878038	4.2221e-47
1300	rs6593395	44540495	5.20961e-05	-2.84475	0.998699	0.71862	0.000906853	2.04064	0.977831	0.131416	0.850036	4.10551e-47
1301	rs139846062	44671738	0.000951181	-1.39816	0.976773	-0.926499	0.0110261	-2.54522	0.783913	1.77312	0.846618	4.09151e-47
1302	rs145935960	44526279	0.000578151	2.03665	0.985752	-0.0811608	0.00985453	-2.07822	0.802334	0.922053	0.840892	4.06814e-47
1303	rs116582710	44698741	0.00610377	1.70203	0.867608	0.245701	0.0985916	2.29676	0.288618	0.590973	0.836674	4.05102e-47
1304	rs34759112	44336734	0.000115694	1.67137	0.997116	-1.53158	0.00140702	2.8979	0.96602	2.36524	0.833659	4.03883e-47
1305	rs10899894	44254735	4.19632e-05	-1.41724	0.998952	-2.42722	0.000641938	-3.29142	0.984205	3.25713	0.829906	4.0237e-47
1306	rs7917497	44748458	0.00363654	-2.25449	0.916663	1.08715	0.0399228	-0.574269	0.500483	-0.264531	0.822616	3.99447e-47
1307	rs75148678	44345432	0.000417917	-0.610541	0.98966	-2.10142	0.0107497	-3.05959	0.788181	2.9131	0.811678	3.95101e-47
1308	rs10899896	44254851	4.28979e-05	-1.43253	0.998929	-2.39447	0.000642714	-3.2707	0.984186	3.19073	0.796257	3.89055e-47
1309	rs187826313	44712280	0.0289057	0.668623	0.580503	-0.304591	0.063	2.62843	0.38835	1.09569	0.791098	3.87053e-47
1310	rs72788756	44731276	9.92087e-05	-2.926	0.997526	1.26921	0.00119856	-1.62732	0.970908	-0.48307	0.786143	3.8514e-47
1311	rs141227858	44441739	0.000508144	-2.12173	0.987456	0.0333826	0.00928776	-1.97507	0.811561	0.748413	0.781795	3.83469e-47
1312	rs552301490	44358292	0.00269698	2.05203	0.936834	0.591428	0.0211898	1.48016	0.653704	0.185864	0.777292	3.81747e-47
1313	rs10899897	44255290	4.19908e-05	-1.41944	0.998951	-2.42377	0.000642562	-3.27326	0.98419	3.19885	0.775081	3.80903e-47
1314	rs114550738	44743182	0.00363787	2.23022	0.916635	1.03735	0.0399204	-0.573486	0.500498	-0.264768	0.77258	3.79952e-47
1315	rs17478422	44665027	0.0111113	1.22763	0.782606	-0.173302	0.0635781	2.48166	0.386182	0.945152	0.77185	3.79675e-47
1316	rs141572787	44423758	0.000490873	-0.574845	0.987877	-2.0431	0.0048967	2.96643	0.890934	2.81207	0.768971	3.78583e-47
1317	rs188096061	44786209	0.0283221	1.17774	0.585462	-0.0342565	0.07019	2.37778	0.363009	0.800702	0.766445	3.77628e-47
1318	rs533594440	44289911	0.00369388	-1.88314	0.91546	0.387943	0.0489502	-1.72568	0.44969	0.370943	0.758887	3.74785e-47
1319	rs7080846	44740361	0.00363597	2.22203	0.916675	1.02051	0.0399188	-0.573612	0.500508	-0.26474	0.755765	3.73617e-47
1320	rs182751319	44677443	0.0201092	2.10292	0.665455	0.923919	0.0820719	-0.366466	0.327676	-0.176504	0.747415	3.7051e-47
1321	rs10899950	44418020	2.43838e-05	2.78935	0.999391	0.186195	0.000398098	2.4067	0.990146	0.557639	0.743834	3.69185e-47
1322	rs190029693	44589596	0.00406483	0.720862	0.907753	-0.955791	0.025001	2.65574	0.615375	1.69236	0.736565	3.66512e-47
1323	rs72782973	44527309	5.17007e-05	2.8727	0.998709	0.794663	0.00092261	1.93687	0.977455	-0.0626691	0.731994	3.6484e-47
1324	rs577480681	44587194	0.00451476	-1.07511	0.898578	-0.624915	0.0441634	-2.65727	0.475266	1.35551	0.730593	3.64329e-47
1325	rs72782941	44514795	5.17086e-05	2.86803	0.998709	0.781336	0.000921663	1.94267	0.977477	-0.0521419	0.729194	3.6382e-47
1326	rs17384177	44527028	5.17027e-05	-2.86893	0.998709	0.783871	0.00092258	1.93695	0.977455	-0.0625362	0.721335	3.60972e-47
1327	rs17467664	44483778	0.000232993	2.87922	0.994209	1.54524	0.00285346	-1.05798	0.933414	-0.832229	0.713012	3.5798e-47
1328	rs546558287	44305405	0.0106832	2.03073	0.789217	0.848855	0.0749226	-0.612882	0.34806	-0.148532	0.700324	3.53466e-47
1329	rs568576114	44350741	0.0106205	-2.12496	0.790194	1.00325	0.0458213	-0.0631723	0.466085	-0.312829	0.690425	3.49985e-47
1330	rs11238825	44539019	5.18103e-05	2.81666	0.998706	0.636481	0.000914004	1.99659	0.97766	0.0479555	0.684437	3.47895e-47
1331	rs79308829	44510131	6.34323e-05	-2.94493	0.998417	1.10531	0.000989392	1.70604	0.975862	-0.441836	0.663474	3.40678e-47
1332	rs12775466	44667926	0.000345848	2.5013	0.991428	0.721818	0.00397646	-1.585	0.909577	-0.0590955	0.662723	3.40423e-47
1333	rs78814994	44798010	0.00806379	1.53782	0.832227	0.0914962	0.0414232	1.92168	0.49126	0.569163	0.660659	3.39721e-47
1334	rs145407268	44788917	0.00235607	0.532939	0.944375	-1.31045	0.0182185	2.72453	0.687067	1.96918	0.65874	3.39069e-47
1335	rs576151604	44497286	0.0176506	1.64513	0.693836	0.347105	0.0770346	1.73432	0.341779	0.304903	0.652008	3.36794e-47
1336	rs192444139	44591442	0.00154363	1.77107	0.962843	-0.136229	0.012812	-1.98712	0.757404	0.78718	0.65095	3.36438e-47
1337	rs141674893	44567437	0.000568222	-1.90494	0.985993	-0.345131	0.00970146	-2.12236	0.804805	0.995709	0.650578	3.36313e-47
1338	rs139030995	44740078	0.00794517	-1.87863	0.834286	0.573448	0.0529152	-1.28777	0.4305	0.0754629	0.648911	3.35753e-47
1339	rs552552668	44383341	0.00302284	-1.92276	0.929739	0.390865	0.0212404	1.53731	0.653163	0.242366	0.633231	3.30529e-47
1340	rs140222115	44755146	0.00613384	1.7143	0.867043	0.265186	0.0560368	-1.74198	0.416507	0.362582	0.627768	3.28729e-47
1341	rs114197840	44298864	0.00167443	-0.252758	0.959821	-1.57655	0.0280512	-2.99313	0.587793	2.18985	0.613301	3.24007e-47
1342	rs190140474	44277355	0.00272378	1.58067	0.936247	-0.206751	0.0276401	2.07031	0.591366	0.819889	0.613138	3.23954e-47
1343	rs144483367	44247658	0.0018834	0.758313	0.955032	-1.27632	0.0179196	-2.6751	0.690613	1.88449	0.608177	3.22351e-47
1344	rs10899972	44520836	5.16897e-05	-2.82975	0.998709	0.672249	0.000922975	1.93589	0.977446	-0.0643502	0.607899	3.22262e-47
1345	rs11238722	44315371	2.48816e-05	-0.0795326	0.999378	-3.6884	0.00036264	3.66379	0.991015	4.29525	0.606845	3.21922e-47
1346	rs144056674	44327422	8.58712e-05	0.318481	0.997858	-3.02236	0.00110829	3.33973	0.97304	3.61985	0.597494	3.18926e-47
1347	rs532229592	44321796	0.0126517	-1.99393	0.75971	0.797261	0.0577489	-0.55356	0.409212	-0.200452	0.596809	3.18707e-47
1348	rs190093519	44574908	0.00547676	-0.86161	0.87957	-0.73186	0.0336037	2.51109	0.543451	1.32136	0.589501	3.16387e-47
1349	rs117154898	44802882	0.000947307	-2.10344	0.976865	0.277835	0.0142399	1.62784	0.737465	0.308408	0.586243	3.15358e-47
1350	rs371823313	44641236	0.00360772	-1.96078	0.917269	0.517207	0.0310806	-1.30856	0.562741	0.0681874	0.585395	3.1509e-47
1351	rs1979470	44638417	0.000111157	2.78439	0.997229	0.921441	0.00128249	-1.6905	0.968934	-0.351317	0.570124	3.10315e-47
1352	rs555833800	44773072	0.00818264	1.81385	0.830174	0.479165	0.0514768	-1.31338	0.437269	0.08966	0.568825	3.09912e-47
1353	rs10899933	44375635	0.000100917	-1.78497	0.997483	-1.40338	0.00154872	2.73935	0.962725	1.96746	0.564081	3.08446e-47
1354	rs192186661	44414659	0.00710836	0.759357	0.849106	-0.700782	0.0456805	2.60096	0.466851	1.26464	0.56386	3.08378e-47
1355	rs1578854	44391001	2.48484e-05	-2.14348	0.999379	-1.39641	0.000391419	2.93817	0.990309	1.95629	0.559884	3.07154e-47
1356	rs139826540	44526356	0.00179919	1.1091	0.956956	-0.984193	0.0161704	2.46562	0.712118	1.54199	0.557793	3.06512e-47
1357	rs187840630	44272568	0.0022216	1.34716	0.947382	-0.612676	0.0224032	2.29108	0.640993	1.17009	0.557418	3.06397e-47
1358	rs1147900	44394568	2.96992e-05	-3.30433	0.999258	1.85213	0.000411384	1.42071	0.98982	-1.29474	0.557386	3.06388e-47
1359	rs141648135	44805751	0.0233243	-1.52311	0.631669	0.23331	0.106013	1.87932	0.273947	0.323703	0.557014	3.06273e-47
1360	rs183379065	44591298	0.00177863	0.627333	0.957427	-1.38988	0.0179292	-2.70765	0.690498	1.94476	0.554886	3.05623e-47
1361	rs529992966	44375473	0.02202	0.326671	0.644953	-0.48334	0.0528554	2.46892	0.430777	1.03117	0.547834	3.03475e-47
1362	rs55880770	44488045	0.000111969	2.42011	0.997209	-0.0203176	0.000891906	2.25106	0.978189	0.565706	0.545389	3.02734e-47
1363	rs79098332	44757884	0.00331792	-1.97229	0.923405	0.511375	0.0272161	1.2718	0.595096	0.0292256	0.540601	3.01288e-47
1364	rs531825215	44252567	0.0148562	-1.42501	0.729179	0.0872061	0.0500757	1.80758	0.444071	0.431913	0.519119	2.94884e-47
1365	rs139745118	44659398	0.00149969	-1.72261	0.963863	-0.230133	0.0127848	-1.96084	0.757794	0.747833	0.5177	2.94466e-47
1366	rs7080911	44316351	2.49719e-05	0.140223	0.999376	-3.67993	0.000362842	3.63667	0.991011	4.19738	0.517452	2.94393e-47
1367	rs117436841	44656364	0.000564304	-1.02051	0.986089	-1.62405	0.00927966	-2.70755	0.811694	2.14035	0.516303	2.94055e-47
1368	rs189271629	44215859	0.0183375	-1.84129	0.685666	0.583677	0.065513	-0.937325	0.3791	-0.0717583	0.511919	2.92769e-47
1369	rs4522124	44314985	2.50364e-05	0.12917	0.999374	-3.68013	0.000363242	3.63192	0.991001	4.18076	0.500637	2.89484e-47
1370	rs141429003	44766508	9.97173e-05	2.78866	0.997513	0.880245	0.00118159	-1.68558	0.971308	-0.395744	0.4845	2.84851e-47
1371	rs2863237	44314976	2.50335e-05	0.132249	0.999375	-3.67978	0.000363375	3.6247	0.990997	4.15495	0.475165	2.82204e-47
1372	rs144960850	44786863	0.000185485	2.3913	0.995384	0.156811	0.00250786	1.91864	0.941003	0.316872	0.473683	2.81786e-47
1373	rs571176318	44604834	0.00110264	1.33855	0.973173	-0.937349	0.0102085	-2.35374	0.796678	1.41036	0.473006	2.81595e-47
1374	rs139388712	44780200	0.00812618	-1.73674	0.831149	0.364119	0.0535839	-1.33908	0.427424	0.104407	0.468526	2.80337e-47
1375	rs184400742	44308284	0.00237291	1.71753	0.943999	-0.0488472	0.0144767	-1.79188	0.734259	0.516173	0.467326	2.8e-47
1376	rs2863230	44437232	5.66317e-05	2.28682	0.998586	-0.669674	0.000875888	2.49942	0.978572	1.13508	0.465405	2.79463e-47
1377	rs1563885	44314893	2.50636e-05	0.118336	0.999374	-3.68093	0.000363585	3.62218	0.990992	4.14617	0.465247	2.79419e-47
1378	rs185172587	44592566	0.00374199	-0.113553	0.914453	-1.22345	0.0333172	-2.75456	0.545575	1.67544	0.451992	2.7574e-47
1379	rs139953701	44634319	0.000182639	1.64582	0.995455	-1.34863	0.00266931	2.60312	0.937442	1.79032	0.441693	2.72914e-47
1380	rs142207998	44809899	0.0153879	1.44625	0.72218	0.114882	0.0674758	1.73074	0.372177	0.324673	0.439555	2.72331e-47
1381	rs149618305	44489233	0.00154758	2.2394	0.962752	0.768995	0.0114552	1.03835	0.777375	-0.332059	0.436937	2.71619e-47
1382	rs117147824	44456622	0.000229331	2.59469	0.994299	0.763435	0.00245699	1.52144	0.94213	-0.334367	0.429068	2.6949e-47
1383	rs143625587	44776343	0.0017183	-1.6106	0.958812	-0.351214	0.0184156	1.98937	0.684749	0.777781	0.426568	2.68817e-47
1384	rs546998755	44212986	0.0077903	-1.48663	0.83699	0.0179317	0.046634	-1.76097	0.461713	0.406209	0.42414	2.68166e-47
1385	rs542584008	44765295	0.0061709	-1.61246	0.866347	0.120004	0.0575606	-1.66414	0.410001	0.303906	0.423911	2.68104e-47
1386	rs142475664	44254640	0.000666137	-2.39596	0.983619	0.767469	0.00907294	-1.10804	0.815113	-0.343627	0.423841	2.68086e-47
1387	rs143278768	44735527	0.0168343	-0.085721	0.7038	-0.605774	0.0567845	2.49889	0.413289	1.02377	0.417997	2.66523e-47
1388	rs142417924	44757505	0.0062387	1.65623	0.865076	0.184979	0.0555818	-1.55132	0.41849	0.232504	0.417482	2.66386e-47
1389	rs800321	44800621	3.06285e-05	-3.5073	0.999235	2.55814	0.000424591	0.494681	0.989497	-2.15696	0.401174	2.62077e-47
1390	rs557637106	44452455	0.0104718	1.8239	0.792521	0.531847	0.062507	-0.736699	0.390217	-0.141436	0.390411	2.59271e-47
1391	rs116407705	44667798	0.016797	-1.43443	0.704262	0.115396	0.0838931	1.65087	0.322859	0.24502	0.360416	2.5161e-47
1392	rs537917431	44461812	0.00486825	0.0769854	0.891499	-1.10786	0.0285387	2.55581	0.583612	1.46806	0.360207	2.51558e-47
1393	rs567147123	44217670	0.00449647	1.32568	0.898948	-0.356147	0.0219126	-1.94151	0.646072	0.698343	0.342196	2.47067e-47
1394	rs368534438	44213280	0.00893167	-1.73795	0.817467	0.384156	0.0623236	1.02464	0.390917	-0.0426898	0.341466	2.46887e-47
1395	rs71505692	44464869	0.000214273	-2.32906	0.994672	0.0804531	0.00276295	-1.86454	0.935389	0.256252	0.336705	2.45714e-47
1396	rs60110142	44210232	0.00016903	-2.57434	0.995792	0.564291	0.00290283	-1.54726	0.932339	-0.23061	0.333681	2.44973e-47
1397	rs71505693	44464873	0.000214107	2.32112	0.994676	0.0617011	0.00276295	-1.86454	0.935389	0.256252	0.317953	2.4115e-47
1398	rs148040454	44641861	0.000179679	-1.64263	0.995528	-1.36189	0.00268934	2.55565	0.937002	1.67762	0.315728	2.40614e-47
1399	rs144831311	44316451	0.000605415	-1.52436	0.98509	-0.958357	0.00805154	-2.28126	0.832439	1.27286	0.314498	2.40318e-47
1400	rs71505691	44462291	0.000214076	-2.31425	0.994677	0.0457935	0.00276139	-1.86947	0.935423	0.264666	0.31046	2.39349e-47
1401	rs59579985	44268525	0.00016964	-2.59287	0.995777	0.613704	0.00289141	-1.49562	0.932588	-0.305426	0.308278	2.38828e-47
1402	rs191912452	44807448	0.0249666	-1.29032	0.615701	0.0343816	0.102098	1.76527	0.281497	0.273307	0.307689	2.38687e-47
1403	rs809602	44795448	2.93763e-05	3.48905	0.999266	2.47369	0.000422586	0.479156	0.989546	-2.16678	0.30691	2.38501e-47
1404	rs186868035	44212288	0.0489012	1.06273	0.449938	-0.0447836	0.108424	-1.93997	0.269498	0.350114	0.30533	2.38125e-47
1405	rs78370930	44231486	0.000168193	-2.61207	0.995813	0.659324	0.00290874	-1.45721	0.932211	-0.355923	0.303401	2.37666e-47
1406	rs11238663	44222280	0.0082088	-1.67781	0.829724	0.282686	0.0497866	1.187	0.445501	0.0190031	0.301689	2.37259e-47
1407	rs550941968	44566413	0.00473054	1.28882	0.894244	-0.380619	0.0323471	-1.97932	0.55289	0.680558	0.299939	2.36844e-47
1408	rs1657342	44799479	3.06062e-05	3.48124	0.999235	2.4668	0.000424084	0.455856	0.989509	-2.17581	0.290987	2.34734e-47
1409	rs116937203	44673381	0.000832353	0.415433	0.979615	-1.86195	0.0146357	-2.76924	0.732122	2.1486	0.286642	2.33716e-47
1410	rs800317	44793630	2.95374e-05	3.45436	0.999262	2.35604	0.000423495	0.651037	0.989524	-2.06961	0.286435	2.33668e-47
1411	rs182577661	44682845	0.0145217	-1.81236	0.733653	0.543417	0.0548721	-0.25321	0.42162	-0.260246	0.283171	2.32906e-47
1412	rs146167381	44265852	0.00223328	-0.997358	0.94712	-0.998807	0.0341828	2.4791	0.539208	1.26957	0.270759	2.30033e-47
1413	rs190898453	44688758	0.01102	1.72926	0.784006	0.405964	0.0700237	0.701251	0.363558	-0.136541	0.269424	2.29726e-47
1414	rs1089042	44799367	2.93734e-05	-3.47606	0.999266	2.42841	0.000422656	0.487057	0.989544	-2.16292	0.265488	2.28824e-47
1415	rs912801	44459354	0.000187865	-2.7081	0.995325	0.966955	0.00378795	-1.06914	0.913493	-0.701677	0.265278	2.28776e-47
1416	rs59968020	44234800	0.000167059	-2.61076	0.995841	0.652637	0.00287051	-1.43521	0.933042	-0.390892	0.261745	2.27969e-47
1417	rs75452741	44231675	0.000167083	-2.60944	0.99584	0.649263	0.00289759	-1.43183	0.932453	-0.391634	0.257629	2.27033e-47
1418	rs143092998	44355117	0.00262099	1.26463	0.938505	-0.64393	0.0273079	2.12581	0.594284	0.891752	0.247822	2.24817e-47
1419	rs78378735	44687559	0.00635534	-1.35513	0.862899	-0.201213	0.0807117	1.98072	0.331368	0.44876	0.247548	2.24755e-47
1420	rs151155315	44512326	0.00674626	1.91548	0.855683	0.601904	0.0376888	-0.158492	0.514875	-0.355207	0.246697	2.24564e-47
1421	rs17154237	44232580	0.000167085	2.60292	0.99584	0.632348	0.0028976	-1.43096	0.932453	-0.392802	0.239546	2.22964e-47
1422	rs77052166	44232462	0.000167112	-2.59957	0.99584	0.62375	0.00289752	-1.43113	0.932455	-0.392589	0.231161	2.21102e-47
1423	rs190418734	44764532	0.0117845	-1.23508	0.772432	-0.151014	0.0703199	1.82997	0.362582	0.381942	0.230927	2.21051e-47
1424	rs117628389	44379570	0.000278723	2.8193	0.99308	1.46005	0.00356356	-0.215768	0.918199	-1.23036	0.229698	2.20779e-47
1425	rs17154318	44250690	0.000169132	2.6002	0.99579	0.631187	0.00288878	-1.42318	0.932645	-0.404384	0.226803	2.20141e-47
1426	rs1436926	44794020	3.52411e-05	-3.38307	0.99912	2.19988	0.000493346	0.678746	0.987817	-1.9763	0.223582	2.19433e-47
1427	rs182133838	44540018	0.00756068	-1.88947	0.841031	0.581754	0.0375674	-0.121251	0.515681	-0.358715	0.223039	2.19314e-47
1428	rs77819171	44255328	0.000676727	1.45487	0.983363	-1.00736	0.0100573	2.25394	0.799085	1.22734	0.219985	2.18645e-47
1429	rs871834	44269468	0.000169344	2.60025	0.995784	0.631923	0.00288791	-1.41753	0.932664	-0.411984	0.219939	2.18635e-47
1430	rs811649	44802329	3.06015e-05	3.44981	0.999236	2.35788	0.000425886	0.525454	0.989465	-2.13993	0.217946	2.182e-47
1431	rs567750090	44235773	0.00992776	1.77926	0.801157	0.460514	0.0634597	-0.00635452	0.386624	-0.244381	0.216134	2.17805e-47
1432	rs76724256	44221243	0.000169202	2.55973	0.995788	0.527435	0.00291237	-1.48588	0.932132	-0.316097	0.211338	2.16763e-47
1433	rs76443902	44224726	0.000169206	2.56222	0.995788	0.533791	0.00290999	-1.48131	0.932184	-0.32274	0.211051	2.167e-47
1434	rs75085731	44304759	0.00206624	2.16811	0.950881	0.728147	0.0153032	-0.586655	0.723286	-0.517921	0.210227	2.16522e-47
1435	rs181828938	44582330	0.0170516	1.70314	0.701119	0.413012	0.07429	0.236425	0.349987	-0.2056	0.207413	2.15913e-47
1436	rs12765812	44484178	0.00255165	-1.47839	0.940034	-0.379701	0.0423536	-1.94089	0.48571	0.582363	0.202662	2.1489e-47
1437	rs17378287	44254096	0.000684304	1.44074	0.98318	-1.02219	0.0100589	2.25149	0.799059	1.22293	0.200736	2.14477e-47
1438	rs61859401	44392652	0.00020475	-2.3401	0.994907	0.0841086	0.00338082	1.73718	0.922067	0.115354	0.199463	2.14204e-47
1439	rs572688636	44339721	0.0106619	-0.608366	0.789548	-0.63314	0.0581639	2.31441	0.407482	0.829646	0.196506	2.13571e-47
1440	rs75837840	44232826	0.000168953	2.56228	0.995794	0.533222	0.00291247	-1.47089	0.93213	-0.33674	0.196482	2.13566e-47
1441	rs60548968	44211242	0.000169059	-2.54299	0.995791	0.484495	0.00291311	-1.50519	0.932116	-0.289085	0.19541	2.13337e-47
1442	rs193046700	44696065	0.00732275	1.57094	0.845259	0.109991	0.0438019	-1.30714	0.477316	0.0833884	0.19338	2.12905e-47
1443	rs56940548	44211079	0.000167212	2.58149	0.995837	0.577404	0.00289827	-1.43677	0.932438	-0.38494	0.192464	2.1271e-47
1444	rs58023676	44212216	0.000169498	2.55592	0.99578	0.518564	0.00291257	-1.47375	0.932128	-0.332796	0.185768	2.1129e-47
1445	rs78323441	44234996	0.000168951	-2.55665	0.995794	0.518873	0.00288323	-1.47622	0.932766	-0.333436	0.185437	2.1122e-47
1446	rs59235630	44234676	0.000168962	2.55626	0.995794	0.517905	0.00288366	-1.47673	0.932756	-0.332677	0.185228	2.11176e-47
1447	rs11238707	44280646	0.00132516	0.492331	0.967933	-1.60266	0.0142877	-2.58063	0.736816	1.78601	0.183353	2.10781e-47
1448	rs56935737	44229837	0.000169272	-2.55588	0.995786	0.517817	0.00291047	-1.47244	0.932173	-0.334886	0.18293	2.10692e-47
1449	rs79796674	44227100	0.000169127	-2.55091	0.99579	0.50477	0.00290998	-1.48118	0.932184	-0.322922	0.181848	2.10464e-47
1450	rs145565559	44479237	0.00556353	-0.365462	0.877895	-0.992811	0.0334469	2.39689	0.544611	1.17112	0.17831	2.0972e-47
1451	rs148741934	44537474	0.00525536	-0.486375	0.883873	-0.971991	0.0331713	2.37776	0.546662	1.14979	0.177797	2.09613e-47
1452	rs80093024	44221705	0.000169027	-2.55552	0.995792	0.516207	0.00291371	-1.46825	0.932103	-0.340192	0.176015	2.0924e-47
1453	rs80222232	44219747	0.000169205	-2.54711	0.995788	0.495339	0.00291245	-1.48337	0.93213	-0.319562	0.175777	2.0919e-47
1454	rs141324435	44538902	0.00515424	-0.48939	0.885853	-0.97905	0.0331641	2.37882	0.546717	1.15125	0.1722	2.08443e-47
1455	rs58130149	44212404	0.000167255	2.57102	0.995836	0.550671	0.00289825	-1.43675	0.932439	-0.384966	0.165705	2.07093e-47
1456	rs58173335	44795426	3.52833e-05	-3.36628	0.999119	2.14386	0.000493315	0.672617	0.987817	-1.98042	0.163443	2.06626e-47
1457	rs184885057	44327198	0.00162943	0.432022	0.960859	-1.53062	0.014816	-2.53683	0.729714	1.69391	0.163291	2.06594e-47
1458	rs17154325	44251234	0.000168262	2.55776	0.995811	0.5197	0.00288462	-1.45906	0.932735	-0.356733	0.162967	2.06527e-47
1459	rs79261693	44461209	0.00757643	1.78677	0.840752	0.423422	0.0583029	0.0509803	0.406905	-0.260672	0.16275	2.06482e-47
1460	rs12570158	44467520	0.000184242	-2.7031	0.995415	0.94413	0.00377017	-0.984263	0.913864	-0.783253	0.160877	2.06096e-47
1461	rs56800667	44272947	0.000169556	2.57904	0.995779	0.577845	0.00288313	-1.41423	0.932768	-0.417009	0.160836	2.06088e-47
1462	rs75527992	44235296	0.000167118	2.57152	0.995839	0.551551	0.00287051	-1.43521	0.933042	-0.390892	0.16066	2.06051e-47
1463	rs17384407	44534910	0.00236956	2.15116	0.944074	0.742478	0.0173238	0.173052	0.69779	-0.587868	0.15461	2.04808e-47
1464	rs58096639	44213048	0.000169332	2.54232	0.995785	0.483579	0.00291168	-1.47635	0.932147	-0.329347	0.154232	2.04731e-47
1465	rs57430423	44255324	0.000169667	-2.57252	0.995776	0.56144	0.00288927	-1.40814	0.932634	-0.424169	0.137272	2.01288e-47
1466	rs188174538	44573092	0.0112736	1.1231	0.780129	-0.26535	0.061573	1.81988	0.393806	0.40186	0.13651	2.01135e-47
1467	rs953560	44257439	0.00016961	-2.57172	0.995778	0.559214	0.00288908	-1.40906	0.932638	-0.422987	0.136227	2.01078e-47
1468	rs75710350	44259171	0.000169595	-2.56527	0.995778	0.542678	0.00288791	-1.41571	0.932664	-0.414396	0.128282	1.99486e-47
1469	rs191193224	44373313	0.00314087	-1.80813	0.927195	0.205671	0.0314257	1.08885	0.560022	-0.0785385	0.127133	1.99257e-47
1470	rs71494724	44782628	0.00241887	-1.53181	0.942977	-0.325833	0.0306047	-1.75302	0.566534	0.452526	0.126693	1.9917e-47
1471	rs150017072	44212503	0.000167465	-2.57011	0.995831	0.548943	0.00289296	-1.40814	0.932554	-0.423653	0.125289	1.9889e-47
1472	rs141136027	44611652	0.000624332	1.59532	0.984632	-0.834761	0.00987148	-2.10045	0.802062	0.959407	0.124646	1.98762e-47
1473	rs75394408	44276183	0.00016987	-2.57507	0.995771	0.568552	0.00289085	-1.39091	0.9326	-0.446431	0.12212	1.98261e-47
1474	rs531146945	44453469	0.0105728	-1.62532	0.790939	0.262134	0.062507	-0.736699	0.390217	-0.141436	0.120698	1.97979e-47
1475	rs7900896	44308000	2.76502e-05	-0.637168	0.999309	-3.436	0.000401061	-3.44138	0.990073	3.5565	0.120504	1.97941e-47
1476	rs138841228	44783432	0.0167236	-0.803196	0.705174	-0.383223	0.0560539	1.92455	0.416433	0.501915	0.118691	1.97582e-47
1477	rs116851492	44254533	0.000684222	1.37911	0.983182	-1.10768	0.0100589	2.25149	0.799059	1.22293	0.115244	1.96903e-47
1478	rs17659345	44794879	3.5201e-05	3.3506	0.999121	2.09009	0.000493311	0.674345	0.987817	-1.97928	0.110817	1.96033e-47
1479	rs150159667	44442832	0.00198987	-2.02712	0.952611	0.432569	0.0206014	-0.811833	0.66005	-0.321968	0.110601	1.9599e-47
1480	rs189967026	44699620	0.00319298	0.628927	0.926076	-1.11921	0.0290396	-2.39577	0.579378	1.22972	0.110513	1.95973e-47
1481	rs116186603	44565815	0.0206521	1.53756	0.659499	0.240887	0.081432	0.647477	0.329402	-0.130746	0.110141	1.959e-47
1482	rs59003973	44275015	0.000169738	2.55712	0.995774	0.522307	0.00288801	-1.41687	0.932662	-0.412838	0.109468	1.95769e-47
1483	rs191379375	44333896	0.00878999	-1.06677	0.81984	-0.390464	0.0446874	-1.86002	0.472325	0.497408	0.106944	1.95275e-47
1484	rs59069351	44275330	0.000169874	2.56414	0.995771	0.540589	0.00289075	-1.39573	0.932602	-0.440191	0.100397	1.94001e-47
1485	rs542465540	44605429	0.00948318	-0.0838242	0.808355	-0.823217	0.0588198	2.4158	0.404777	0.921743	0.0985268	1.93638e-47
1486	rs7084833	44251762	0.000168929	-2.53451	0.995795	0.462665	0.00288554	-1.45006	0.932715	-0.36881	0.093855	1.92736e-47
1487	rs140545730	44319213	0.00189003	1.87195	0.954881	0.12381	0.0252251	-1.20028	0.613261	-0.0332453	0.0905651	1.92103e-47
1488	rs73268460	44244852	0.000168583	-2.52972	0.995803	0.449596	0.00288636	-1.45391	0.932697	-0.363487	0.0861097	1.91249e-47
1489	rs182382860	44597998	0.00545656	-0.448252	0.879961	-0.971564	0.0381183	-2.3498	0.512044	1.05488	0.0833148	1.90715e-47
1490	rs145537610	44793701	0.000620356	1.70906	0.984728	-0.652726	0.00948547	-1.9644	0.808318	0.733644	0.0809182	1.90258e-47
1491	rs800323	44801673	3.06858e-05	3.41187	0.999233	2.22917	0.000425811	0.508025	0.989467	-2.14893	0.0802468	1.90131e-47
1492	rs183892727	44507951	0.00195765	1.7921	0.953342	-0.00157482	0.0211095	-1.36142	0.654563	0.0751317	0.0735569	1.88863e-47
1493	rs7099154	44792750	3.52773e-05	3.34835	0.999119	2.08366	0.000493364	0.625195	0.987816	-2.01077	0.0728927	1.88738e-47
1494	rs180940153	44765337	0.00371492	1.88252	0.915019	0.388688	0.0386744	-0.38107	0.508425	-0.318155	0.0705333	1.88293e-47
1495	rs17154300	44245357	0.000168573	-2.51974	0.995803	0.424486	0.00288458	-1.45921	0.932736	-0.356529	0.0679572	1.87808e-47
1496	rs17154294	44244590	0.000168566	-2.51782	0.995804	0.419659	0.00288458	-1.45921	0.932736	-0.356529	0.0631303	1.86904e-47
1497	rs73268466	44245744	0.000168586	-2.51673	0.995803	0.416973	0.00288458	-1.45921	0.932736	-0.356529	0.0604442	1.86403e-47
1498	rs800325	44802158	3.05891e-05	3.40979	0.999236	2.2205	0.000425349	0.486016	0.989478	-2.16029	0.0602149	1.8636e-47
1499	rs17154313	44249526	0.000169441	2.53707	0.995782	0.470616	0.0028904	-1.41597	0.93261	-0.413696	0.0569202	1.85747e-47
1500	rs116936619	44373630	0.00527426	-0.665331	0.883504	-0.879401	0.0473193	2.31869	0.458089	0.925092	0.0456906	1.83673e-47
1501	rs759434047	44702134	0.0198081	-0.56167	0.668805	-0.447029	0.0904758	-2.09633	0.30657	0.490571	0.0435418	1.83278e-47
1502	rs79694172	44349940	0.000227601	-2.21826	0.994342	-0.140928	0.00244338	1.84594	0.942432	0.178279	0.0373501	1.82147e-47
1503	rs559875087	44723855	0.0158683	1.60845	0.71597	0.296814	0.0553364	-0.233183	0.419567	-0.260583	0.036231	1.81943e-47
1504	rs79149410	44247417	0.000169321	-2.52132	0.995785	0.430595	0.00289256	-1.43024	0.932563	-0.394457	0.0361378	1.81926e-47
1505	rs144252155	44405334	0.000278022	-2.72145	0.993097	1.18965	0.00355448	-0.451564	0.91839	-1.15927	0.0303874	1.80883e-47
1506	rs189906062	44212642	0.000168605	2.51668	0.995803	0.416909	0.0028988	-1.43473	0.932427	-0.387591	0.0293178	1.8069e-47
1507	rs549446734	44562342	0.0106197	-1.5352	0.790206	0.150383	0.0520479	0.865587	0.434557	-0.122279	0.0281047	1.80471e-47
1508	rs75478193	44596958	0.0113651	-1.51338	0.77874	0.137578	0.0782466	0.756065	0.338276	-0.109768	0.0278093	1.80418e-47
1509	rs74436621	44277392	0.000169848	-2.55017	0.995772	0.504939	0.00289367	-1.36672	0.932539	-0.477142	0.0277965	1.80415e-47
1510	rs372736587	44214963	0.000323804	-2.39493	0.99197	0.432538	0.00290398	-1.42042	0.932314	-0.405924	0.0266136	1.80202e-47
1511	rs11238746	44358015	0.00251528	1.44469	0.940838	-0.431908	0.0337508	1.76963	0.542367	0.458387	0.0264793	1.80178e-47
1512	rs75156638	44245726	0.000169424	2.52057	0.995782	0.429021	0.00288864	-1.42343	0.932648	-0.404067	0.0249547	1.79903e-47
1513	rs184855271	44253654	0.00237014	-1.68804	0.944061	-0.0967092	0.0144134	-1.46006	0.735112	0.119323	0.0226134	1.79483e-47
1514	rs369186849	44214948	0.000323784	-2.39364	0.99197	0.429436	0.00290435	-1.41924	0.932306	-0.407431	0.0220043	1.79373e-47
1515	rs79165754	44580496	0.0114967	-1.50489	0.776748	0.129823	0.078042	0.761247	0.338862	-0.108712	0.0211114	1.79213e-47
1516	rs148204972	44356423	0.000618902	-1.33931	0.984763	-1.2088	0.00824499	-2.25741	0.829102	1.22916	0.0203593	1.79078e-47
1517	rs77098396	44244230	0.000169299	-2.519	0.995785	0.424723	0.00288878	-1.42318	0.932645	-0.404384	0.0203386	1.79075e-47
1518	rs74745494	44279662	0.000169843	2.55411	0.995772	0.514944	0.00289706	-1.34908	0.932465	-0.499001	0.0159429	1.78289e-47
1519	rs144863159	44731240	0.00429298	1.53344	0.903078	-0.105155	0.0439078	-1.34028	0.476713	0.104359	-0.000795312	1.7533e-47
1520	rs58977619	44284247	0.000170169	-2.52668	0.995764	0.446476	0.00288983	-1.38242	0.932622	-0.457561	-0.0110849	1.73535e-47
1521	rs145536216	44755075	0.00571305	-1.77479	0.875024	0.338288	0.0384352	0.157334	0.509975	-0.350338	-0.0120495	1.73368e-47
1522	rs72784804	44541444	0.00111011	-0.168673	0.972997	-1.79206	0.0121829	2.55532	0.766535	1.77525	-0.0168129	1.72544e-47
1523	rs781048002	44536184	0.00353697	-1.70512	0.918759	0.0804423	0.0348905	-1.02822	0.534113	-0.0995649	-0.0191227	1.72146e-47
1524	rs79388009	44238379	0.000169301	-2.50285	0.995785	0.384335	0.00288863	-1.42326	0.932648	-0.404297	-0.0199615	1.72001e-47
1525	rs1746054	44795068	3.0769e-05	-3.35098	0.999231	2.02476	0.000427629	0.678924	0.989422	-2.04648	-0.0217116	1.71701e-47
1526	rs564527884	44755181	0.0175099	-0.33094	0.695533	-0.556508	0.059032	-1.96545	0.40391	0.52147	-0.0350373	1.69428e-47
1527	rs79664857	44362779	0.000395235	0.148556	0.990216	-2.30257	0.00417916	2.75916	0.905404	2.26734	-0.035224	1.69396e-47
1528	rs537471578	44304852	0.0121365	0.258418	0.767216	-0.703205	0.0683728	2.20515	0.369096	0.667095	-0.0361101	1.69246e-47
1529	rs565398896	44767119	0.00601696	-1.65906	0.869245	0.17907	0.0623681	0.402065	0.390747	-0.216177	-0.0371075	1.69078e-47
1530	rs181599375	44685343	0.00594088	1.27263	0.870684	-0.317672	0.0471789	-1.59848	0.458827	0.279171	-0.0385009	1.68842e-47
1531	rs11238824	44538602	5.01184e-05	2.65671	0.998749	0.182885	0.000641356	1.94038	0.984219	-0.221644	-0.0387586	1.68799e-47
1532	rs141967812	44586695	0.0108061	1.44411	0.787307	0.0469932	0.0758127	0.853197	0.345385	-0.0861436	-0.0391504	1.68732e-47
1533	rs144084509	44417071	0.000595353	1.59438	0.985334	-0.858748	0.010761	-2.01199	0.788007	0.819369	-0.0393792	1.68694e-47
1534	rs562208329	44366387	0.00664114	1.35606	0.857612	-0.186063	0.062392	-1.39767	0.390655	0.133884	-0.0521788	1.66548e-47
1535	rs148622905	44803695	0.0192863	-0.482034	0.674693	-0.483107	0.100383	2.02562	0.284936	0.416871	-0.066236	1.64224e-47
1536	rs34128276	44466828	0.00268727	0.618073	0.937047	-1.2037	0.0260826	2.29867	0.605303	1.13436	-0.0693425	1.63714e-47
1537	rs182251283	44475094	0.00154096	-1.94051	0.962905	0.165808	0.0126925	-1.1186	0.759121	-0.236797	-0.0709887	1.63445e-47
1538	rs17154269	44238603	0.000169263	-2.50098	0.995786	0.37958	0.00288735	-1.38329	0.932676	-0.456786	-0.0772055	1.62432e-47
1539	rs144766059	44381926	0.000243009	-2.06041	0.993961	-0.444979	0.00269979	1.93131	0.936773	0.366555	-0.078424	1.62234e-47
1540	rs150754453	44427482	0.00242592	1.28361	0.94282	-0.654055	0.0226822	1.84283	0.63814	0.575326	-0.0787288	1.62185e-47
1541	rs527326694	44230355	0.00695768	-0.996747	0.851831	-0.531551	0.0439837	1.7942	0.476283	0.443212	-0.0883395	1.60633e-47
1542	rs766249409	44730216	0.0306839	0.294638	0.5659	-0.392677	0.058898	1.66419	0.404457	0.300938	-0.0917389	1.60088e-47
1543	rs61528945	44291884	0.000166784	-2.54293	0.995848	0.477762	0.00278086	-1.29999	0.934997	-0.5766	-0.0988379	1.58956e-47
1544	rs188071956	44482293	0.0257801	-0.697961	0.608087	-0.320243	0.0809721	-1.59354	0.330655	0.219099	-0.101144	1.5859e-47
1545	rs78621342	44455661	0.000186519	-2.53291	0.995359	0.506555	0.00375928	-1.16081	0.914092	-0.611377	-0.104822	1.58008e-47
1546	rs76478850	44240620	0.000170316	2.46705	0.99576	0.298644	0.00288864	-1.42346	0.932648	-0.404027	-0.105383	1.57919e-47
1547	rs113825192	44250041	0.00231844	1.54233	0.945214	-0.327941	0.0142994	-1.55322	0.736657	0.22144	-0.106501	1.57743e-47
1548	rs117596779	44295453	0.0129358	0.37375	0.755632	-0.651764	0.0399348	-1.88731	0.500408	0.544232	-0.107532	1.5758e-47
1549	rs557499732	44677081	0.0038925	1.83352	0.911317	0.320479	0.0278172	-0.22642	0.589821	-0.430461	-0.109982	1.57194e-47
1550	rs187934805	44637435	0.000342571	1.45625	0.991508	-1.33301	0.00440369	2.29713	0.900826	1.22129	-0.111712	1.56923e-47
1551	rs74138069	44272926	9.72525e-05	1.81901	0.997575	-1.36049	0.000816199	2.55553	0.980003	1.24398	-0.116511	1.56171e-47
1552	rs183130773	44356997	0.00650661	1.54192	0.860093	0.0390531	0.0854983	-0.477126	0.318729	-0.155619	-0.116566	1.56163e-47
1553	rs144136801	44451381	0.00627837	-1.44577	0.864335	-0.0954493	0.025007	-1.21609	0.615318	-0.0226783	-0.118128	1.55919e-47
1554	rs138109714	44654846	0.00571972	0.437643	0.874896	-0.95552	0.0469988	2.23105	0.459777	0.836403	-0.119117	1.55765e-47
1555	rs139964430	44593768	0.00091421	-1.5046	0.977655	-0.793968	0.0119305	-1.91191	0.77026	0.672398	-0.12157	1.55383e-47
1556	rs79929039	44617715	0.000199096	2.04666	0.995047	-0.569882	0.00275745	1.97127	0.93551	0.447027	-0.122855	1.55184e-47
1557	rs143483120	44430981	0.00641937	0.224577	0.861709	-0.967468	0.0457519	2.22619	0.466462	0.841765	-0.125703	1.54742e-47
1558	rs58297052	44465356	0.000187042	-2.57921	0.995346	0.625692	0.00379706	-1.01461	0.913303	-0.752575	-0.126884	1.5456e-47
1559	rs754713	44797087	2.97222e-05	-3.32916	0.999257	1.9348	0.000425139	0.659342	0.989483	-2.06232	-0.127517	1.54462e-47
1560	rs80343006	44693736	0.00559866	-1.15441	0.877219	-0.464158	0.106998	1.90541	0.272112	0.335157	-0.129001	1.54233e-47
1561	rs181389064	44548602	0.0053545	-0.694857	0.881941	-0.855374	0.0397057	2.06751	0.501846	0.724176	-0.131198	1.53894e-47
1562	rs146477459	44624277	0.0175567	-0.408704	0.694966	-0.535623	0.058702	-1.80966	0.40526	0.40377	-0.131853	1.53794e-47
1563	rs572878415	44324256	0.00410713	0.849193	0.906883	-0.859959	0.0246644	-1.97688	0.618578	0.726794	-0.133165	1.53592e-47
1564	rs777175988	44535340	0.00385883	-1.51982	0.912017	-0.161999	0.0424801	-1.21383	0.484965	0.0255097	-0.136489	1.53082e-47
1565	rs72784836	44598022	0.00141029	-0.125454	0.965943	-1.68226	0.0124847	2.43336	0.762127	1.53835	-0.143913	1.5195e-47
1566	rs551363265	44465529	0.00641497	-1.4034	0.861791	-0.140837	0.0251267	-1.23771	0.614188	-0.00575873	-0.146596	1.51543e-47
1567	rs17659493	44801478	0.000160649	2.3589	0.996	0.0103769	0.00201084	-1.6917	0.952135	-0.15725	-0.146873	1.51501e-47
1568	rs138279769	44420619	0.00233065	-0.0539043	0.944942	-1.44831	0.0169273	-2.33027	0.70265	1.30133	-0.146978	1.51485e-47
1569	rs17154388	44283774	0.000169084	2.50891	0.995791	0.398825	0.002884	-1.31211	0.932749	-0.546737	-0.147912	1.51344e-47
1570	rs140021621	44759959	0.00487427	-0.507076	0.891379	-0.995348	0.0446921	2.22251	0.472299	0.846856	-0.148492	1.51256e-47
1571	rs138836915	44736526	0.00504422	0.0872344	0.888016	-1.09132	0.0324425	-2.20642	0.552162	0.942381	-0.148942	1.51188e-47
1572	rs563034931	44473271	0.00405407	0.900877	0.907975	-0.824401	0.0209123	-1.91904	0.656681	0.674634	-0.149767	1.51063e-47
1573	rs577218728	44754570	0.00457954	-0.156993	0.897273	-1.12678	0.0392424	2.29346	0.50478	0.976187	-0.150594	1.50938e-47
1574	rs774606848	44649991	0.0120321	-0.575628	0.768756	-0.604778	0.0921371	-2.03489	0.302716	0.446459	-0.158319	1.49777e-47
1575	rs192074142	44268460	0.00359797	-1.17541	0.917474	-0.61353	0.0214538	-1.73369	0.650896	0.451998	-0.161532	1.49296e-47
1576	rs528154160	44798709	0.0177593	0.456411	0.692529	-0.517556	0.0622098	-1.75703	0.391352	0.355825	-0.161731	1.49267e-47
1577	rs185438742	44664942	0.00239116	1.74662	0.943593	0.00171207	0.0150798	-1.15178	0.726219	-0.16601	-0.164298	1.48884e-47
1578	rs181152595	44614047	0.00640932	0.969283	0.861896	-0.584994	0.0457934	-1.77417	0.466236	0.419877	-0.165117	1.48762e-47
1579	rs114969695	44623897	0.0115799	1.29064	0.775496	-0.101039	0.0765435	0.919361	0.343219	-0.0651539	-0.166193	1.48602e-47
1580	rs144252771	44680058	0.000951296	1.11038	0.97677	-1.279	0.0135678	-2.19264	0.746717	1.10836	-0.170643	1.47942e-47
1581	rs577266856	44635963	0.00278684	1.79352	0.934867	0.137934	0.0222144	0.791566	0.642938	-0.313498	-0.175564	1.47216e-47
1582	rs376959218	44484514	0.00387404	-0.0361755	0.911701	-1.21292	0.0295754	2.25585	0.574916	1.0351	-0.177815	1.46885e-47
1583	rs117610759	44514765	0.0020636	2.00353	0.950941	0.401234	0.0172851	0.174051	0.698261	-0.58852	-0.187287	1.455e-47
1584	rs532539827	44734944	0.00568442	-0.182752	0.875572	-1.02739	0.0445003	2.21298	0.473371	0.838484	-0.188909	1.45264e-47
1585	rs4948579	44307024	2.74665e-05	0.667821	0.999314	-3.41934	0.000402608	-3.34362	0.990035	3.22984	-0.189497	1.45179e-47
1586	rs183553426	44332576	0.0109266	1.161	0.785445	-0.240236	0.0532511	-1.23521	0.428949	0.0470935	-0.193143	1.44651e-47
1587	rs572884190	44326776	0.0122022	1.21605	0.766251	-0.160194	0.0631728	-1.04132	0.387699	-0.0350662	-0.19526	1.44345e-47
1588	rs800326	44802695	3.06505e-05	-3.29673	0.999234	1.84268	0.000426852	0.691545	0.989441	-2.03881	-0.196136	1.44218e-47
1589	rs146551791	44736403	0.00657253	1.05157	0.858875	-0.504187	0.0576523	-1.66956	0.409616	0.307396	-0.196791	1.44124e-47
1590	rs151265472	44739354	0.0066097	-1.04792	0.85819	-0.505433	0.0573243	-1.66939	0.410997	0.308035	-0.197398	1.44036e-47
1591	rs146028854	44366737	0.000483876	1.70366	0.988048	-0.779533	0.00929336	-1.86415	0.811468	0.575704	-0.203828	1.43113e-47
1592	rs34737130	44475507	0.00281884	-0.529867	0.934168	-1.22919	0.0285184	2.23874	0.583785	1.02468	-0.204514	1.43015e-47
1593	rs72786825	44647614	0.000299391	-1.45297	0.992571	-1.40345	0.00427475	2.28899	0.903449	1.19796	-0.205484	1.42877e-47
1594	rs7905888	44307202	2.74551e-05	0.63251	0.999314	-3.44249	0.000402508	-3.34498	0.990038	3.23425	-0.208242	1.42483e-47
1595	rs149648511	44614103	0.00239558	-1.47219	0.943495	-0.414266	0.0185878	1.50861	0.682736	0.202907	-0.211358	1.4204e-47
1596	rs150389747	44396803	0.0088964	1.49201	0.818056	0.0585036	0.0541879	-0.141116	0.424683	-0.272188	-0.213685	1.4171e-47
1597	rs184421830	44256904	0.00692795	1.53543	0.85237	0.0482262	0.041037	0.560777	0.493601	-0.262604	-0.214378	1.41611e-47
1598	rs765844555	44555444	0.00371465	-1.58353	0.915025	-0.085454	0.0359239	-0.961364	0.526843	-0.130705	-0.216159	1.41359e-47
1599	rs188289740	44510167	0.00149994	-1.22214	0.963857	-0.940315	0.017539	-1.94604	0.69518	0.722333	-0.217981	1.41102e-47
1600	rs11238718	44308204	2.76395e-05	0.637465	0.999309	-3.436	0.000402921	-3.3397	0.990027	3.21723	-0.218769	1.40991e-47
1601	rs142302854	44672864	0.0126491	-0.328282	0.759747	-0.672093	0.0696316	-1.93026	0.364858	0.452757	-0.219336	1.40911e-47
1602	rs142732313	44317157	0.000505671	1.71633	0.987516	-0.737154	0.00720723	-1.85394	0.847328	0.516442	-0.220712	1.40717e-47
1603	rs79466393	44286751	0.000576414	-1.22152	0.985794	-1.3916	0.00828903	2.22579	0.828346	1.17073	-0.220865	1.40696e-47
1604	rs555390846	44416620	0.00193032	1.87379	0.953964	0.135572	0.0205426	0.741598	0.660691	-0.358743	-0.223171	1.40372e-47
1605	rs76209286	44288044	0.000166121	-2.49374	0.995864	0.352469	0.00278089	-1.30041	0.934997	-0.576087	-0.223617	1.40309e-47
1606	rs800322	44801001	3.07741e-05	-3.29643	0.999231	1.84368	0.000426988	0.645281	0.989438	-2.06925	-0.225569	1.40035e-47
1607	rs150056367	44635853	0.000258162	2.07067	0.993587	-0.394653	0.00430613	-1.71849	0.90281	0.167546	-0.227108	1.3982e-47
1608	rs538088688	44574477	0.00452155	1.30207	0.898441	-0.381962	0.0426183	-1.41489	0.484154	0.153645	-0.228318	1.39651e-47
1609	rs4948796	44462577	0.000124606	-2.21387	0.996895	-0.44429	0.00319225	-1.81034	0.926092	0.215081	-0.229208	1.39527e-47
1610	rs553420458	44571562	0.0121015	0.0366064	0.767732	-0.729418	0.0424154	1.85111	0.485346	0.499419	-0.229999	1.39417e-47
1611	rs189059467	44358848	0.00958246	0.819368	0.806737	-0.551044	0.0968398	1.83527	0.292313	0.319412	-0.231632	1.39189e-47
1612	rs150151054	44609072	0.00025068	2.51647	0.993772	0.60723	0.00279307	1.0606	0.934731	-0.838893	-0.231662	1.39185e-47
1613	rs192690227	44456690	0.00267738	-1.08301	0.937265	-0.834756	0.0133583	-1.85908	0.749649	0.603018	-0.231738	1.39174e-47
1614	rs571502175	44389389	0.00414509	-1.50784	0.906103	-0.152726	0.0349555	-1.05789	0.53365	-0.0827981	-0.235524	1.38648e-47
1615	rs564193521	44587743	0.00723137	-0.92092	0.846895	-0.579192	0.0683864	-1.76268	0.36905	0.34306	-0.236132	1.38564e-47
1616	rs140930168	44351176	0.000529805	1.71611	0.986928	-0.715377	0.00825981	-1.81251	0.828847	0.478858	-0.236519	1.3851e-47
1617	rs540564678	44371428	0.0237853	0.53665	0.627104	-0.402927	0.0689955	-1.46596	0.366988	0.165701	-0.237226	1.38413e-47
1618	rs11238744	44353195	0.0126869	0.628542	0.759203	-0.561933	0.0508038	1.66472	0.44051	0.32003	-0.241903	1.37767e-47
1619	rs142201061	44557163	0.0241185	-0.289533	0.623844	-0.462728	0.0822737	-1.59916	0.327135	0.220187	-0.242541	1.37679e-47
1620	rs543204724	44584859	0.0137509	0.10764	0.744173	-0.677316	0.0652986	1.87965	0.379872	0.432147	-0.245169	1.37317e-47
1621	rs12777551	44632828	0.000243649	2.07057	0.993946	-0.42284	0.00431143	-1.72404	0.902702	0.176569	-0.246271	1.37166e-47
1622	rs79345631	44737022	0.000507503	1.41963	0.987471	-1.19481	0.00795145	2.10423	0.834177	0.948359	-0.246456	1.37141e-47
1623	rs566009079	44643861	0.00410151	1.60745	0.906999	-0.0157757	0.0680166	-0.0107333	0.370313	-0.231245	-0.247021	1.37063e-47
1624	rs148711975	44414360	0.000159718	-1.63024	0.996023	-1.44004	0.00250728	-2.35446	0.941015	1.193	-0.247039	1.37061e-47
1625	rs186745396	44540241	0.0232112	-0.341716	0.632799	-0.463977	0.0819774	-1.59068	0.32793	0.216178	-0.247799	1.36957e-47
1626	rs151151271	44608244	0.0103745	1.27586	0.794053	-0.14378	0.0738019	0.791504	0.351488	-0.106437	-0.250218	1.36626e-47
1627	rs1325487	44426842	2.81974e-05	-2.27465	0.999296	-1.04386	0.000437743	2.48509	0.989175	0.791466	-0.252397	1.36328e-47
1628	rs560297474	44371559	0.00809829	-1.51905	0.83163	0.0686997	0.0414192	-0.25555	0.491285	-0.321892	-0.253192	1.3622e-47
1629	rs72788744	44715491	7.70613e-05	-1.84733	0.998077	-1.42395	0.000647122	-2.56637	0.98408	1.17062	-0.253327	1.36202e-47
1630	rs1436927	44794277	3.73698e-05	-3.23111	0.999067	1.7268	0.000493435	0.671325	0.987814	-1.98116	-0.254361	1.36061e-47
1631	rs72781148	44423845	0.00085071	-1.38319	0.979175	-0.999113	0.0113152	-1.96106	0.779496	0.742959	-0.256155	1.35817e-47
1632	rs56153924	44369826	0.00117846	1.31324	0.971382	-0.939233	0.0130378	1.91432	0.75418	0.680317	-0.258917	1.35443e-47
1633	rs373135464	44723846	0.015232	1.33408	0.724217	0.000397632	0.0553364	-0.232669	0.419567	-0.260634	-0.260236	1.35264e-47
1634	rs73268420	44227621	0.000140933	2.64811	0.996489	0.668003	0.0022871	-1.0585	0.945915	-0.928687	-0.260683	1.35204e-47
1635	rs143146496	44712688	0.00494513	-0.992773	0.889974	-0.664941	0.0554372	-1.79552	0.419124	0.403999	-0.260942	1.35169e-47
1636	rs1468060	44398862	0.000182824	-0.190287	0.99545	-2.67831	0.00381431	-2.82273	0.912944	2.41647	-0.261839	1.35047e-47
1637	rs149894132	44544269	0.0231226	-0.241708	0.633688	-0.483624	0.08182	-1.60003	0.328353	0.221299	-0.262325	1.34982e-47
1638	rs2624678	44668301	0.00317982	0.934212	0.926359	-0.900034	0.0358928	-1.95725	0.527059	0.635145	-0.264889	1.34636e-47
1639	rs79529883	44475093	0.00101836	-0.150098	0.975173	-1.83693	0.0139805	-2.46113	0.741009	1.56872	-0.268212	1.34189e-47
1640	rs12784106	44778490	0.000213235	2.42616	0.994697	0.307749	0.00262796	-1.3195	0.938351	-0.576282	-0.268533	1.34146e-47
1641	rs752872168	44655491	0.00411443	-1.36548	0.906733	-0.340825	0.0335564	-1.30246	0.543801	0.0688402	-0.271985	1.33684e-47
1642	rs1408941	44451840	0.000186515	-2.45948	0.995359	0.324102	0.00375382	-1.17455	0.914206	-0.5973	-0.273198	1.33522e-47
1643	rs182195907	44638753	0.010099	0.884103	0.798418	-0.488743	0.029699	1.49005	0.573896	0.210559	-0.278185	1.32858e-47
1644	rs769224298	44658889	0.00418777	-1.35461	0.905228	-0.347612	0.0335564	-1.30246	0.543801	0.0688402	-0.278772	1.3278e-47
1645	rs140306850	44704473	0.00565023	-0.762835	0.876228	-0.78971	0.0574307	-1.93744	0.410548	0.506252	-0.283458	1.32159e-47
1646	rs74333644	44671544	0.00011412	1.05814	0.997155	-2.37288	0.00164865	2.77722	0.960415	2.08915	-0.283727	1.32124e-47
1647	rs117222048	44381835	0.000394415	0.0972252	0.990236	-2.30984	0.00418245	2.65761	0.905337	2.01844	-0.291397	1.31114e-47
1648	rs192589601	44644806	0.00277571	-1.74088	0.93511	0.0494728	0.0222505	0.725447	0.642565	-0.345319	-0.295846	1.30532e-47
1649	rs573082620	44522878	0.00717708	-0.586425	0.847869	-0.795719	0.0387409	-1.83415	0.507995	0.499845	-0.295874	1.30528e-47
1650	rs533049022	44306920	0.00406129	0.0670638	0.907826	-1.19	0.0302687	-2.14776	0.569244	0.891817	-0.298182	1.30228e-47
1651	rs191971221	44275495	0.0154707	-1.18208	0.721101	-0.134655	0.0643028	-0.616886	0.383499	-0.168878	-0.303532	1.29533e-47
1652	rs186432456	44237422	0.00290994	0.82024	0.932185	-1.0319	0.039748	2.0703	0.50158	0.726762	-0.305139	1.29325e-47
1653	rs75843051	44300131	0.000178876	-2.54407	0.995548	0.514539	0.00304215	-1.04145	0.929322	-0.820825	-0.306285	1.29176e-47
1654	rs538756947	44296606	0.00505722	1.63618	0.88776	0.0947508	0.0304352	-0.197544	0.567898	-0.408465	-0.313715	1.2822e-47
1655	rs2863232	44330344	2.66352e-05	-1.43676	0.999335	-2.62608	0.000394193	-3.05666	0.990241	2.31121	-0.314878	1.28071e-47
1656	rs1468059	44398591	0.000183001	-0.111202	0.995446	-2.6897	0.00382001	-2.8048	0.912825	2.37063	-0.319067	1.27536e-47
1657	rs1570847	44402377	2.84233e-05	-2.39689	0.99929	-0.754562	0.000446832	2.3316	0.988953	0.435371	-0.319192	1.2752e-47
1658	rs577780778	44327030	0.0132733	-1.26594	0.750845	-0.0931911	0.0497946	-0.554307	0.445461	-0.226374	-0.319565	1.27472e-47
1659	rs57720202	44288701	0.000165749	2.45508	0.995873	0.256117	0.00278087	-1.29996	0.934997	-0.576636	-0.320519	1.27351e-47
1660	rs149476987	44602399	0.000369517	-1.45715	0.990847	-1.29489	0.00439581	2.17469	0.900986	0.974262	-0.320627	1.27337e-47
1661	rs185553297	44573242	0.00938574	-0.902802	0.80995	-0.50016	0.0513181	1.45817	0.438029	0.177531	-0.322629	1.27082e-47
1662	rs532395669	44254450	0.00209837	0.356206	0.950156	-1.43915	0.0284121	2.30349	0.584692	1.11184	-0.327306	1.26489e-47
1663	rs141795114	44746461	0.0043816	1.1315	0.901274	-0.580763	0.0204196	-1.54877	0.662037	0.251604	-0.329159	1.26255e-47
1664	rs556746049	44214019	0.00246396	0.495341	0.941975	-1.30788	0.0191701	2.13512	0.676018	0.977358	-0.330522	1.26083e-47
1665	rs567382900	44393395	0.0078799	-1.49834	0.835424	0.0355847	0.0362762	0.095942	0.52441	-0.369186	-0.333602	1.25696e-47
1666	rs187365421	44328016	0.00543734	-0.195395	0.880333	-1.04472	0.0381116	2.04367	0.512088	0.710583	-0.334134	1.25629e-47
1667	rs142414875	44417888	0.00215538	-1.75319	0.948871	-0.0284382	0.0195944	0.863202	0.671204	-0.306096	-0.334534	1.25578e-47
1668	rs138669013	44704967	0.00568771	0.67617	0.875509	-0.841617	0.0574307	-1.93744	0.410548	0.506252	-0.335365	1.25474e-47
1669	rs117358424	44640885	0.00800337	-1.36553	0.833275	-0.118808	0.0631281	-0.380625	0.387867	-0.217307	-0.336114	1.2538e-47
1670	rs151307462	44640152	0.0093998	1.02458	0.80972	-0.40462	0.055093	1.27142	0.420641	0.0670675	-0.337552	1.252e-47
1671	rs146347570	44710405	0.00561549	0.764752	0.876895	-0.790935	0.0576082	-1.86887	0.409802	0.452005	-0.33893	1.25028e-47
1672	rs148631164	44713574	0.00561541	0.764995	0.876897	-0.790778	0.0576086	-1.86599	0.4098	0.449801	-0.340977	1.24772e-47
1673	rs183348341	44422325	0.00411346	-1.49028	0.906753	-0.179336	0.034554	-0.909547	0.536524	-0.162574	-0.341909	1.24656e-47
1674	rs117726283	44775377	0.000649794	1.34102	0.984015	-1.18325	0.00862876	-2.03309	0.822559	0.835448	-0.347801	1.23923e-47
1675	rs139396653	44702314	0.00570159	-0.64663	0.875243	-0.857711	0.0574307	-1.93824	0.410548	0.506886	-0.350825	1.23549e-47
1676	rs190611790	44363840	0.0187013	0.999387	0.681416	-0.231644	0.0812227	-0.684203	0.329971	-0.122982	-0.354626	1.2308e-47
1677	rs141800808	44696738	0.00580529	-0.637733	0.873262	-0.855236	0.0649801	-1.96833	0.381024	0.498264	-0.356971	1.22792e-47
1678	rs147652301	44712463	0.0026329	1.87033	0.938242	0.248784	0.0150752	0.33905	0.72628	-0.60608	-0.357296	1.22752e-47
1679	rs151257905	44396321	0.00812251	1.36697	0.831212	-0.11295	0.0516953	0.424117	0.436227	-0.247319	-0.360269	1.22388e-47
1680	rs146369005	44708516	0.00500496	-0.68325	0.888791	-0.890714	0.0198221	1.79907	0.668649	0.529805	-0.360909	1.2231e-47
1681	rs557508842	44243544	0.0105627	0.994367	0.791097	-0.391839	0.0521958	1.20291	0.433859	0.0294378	-0.362401	1.22127e-47
1682	rs773318986	44752822	0.0112525	0.332339	0.780449	-0.714986	0.0663083	1.76832	0.376264	0.352268	-0.362719	1.22088e-47
1683	rs560668181	44758401	0.0038795	-1.39558	0.911587	-0.325141	0.033159	-1.14157	0.546755	-0.0393981	-0.364539	1.21866e-47
1684	rs117250281	44782790	0.000280035	1.99759	0.993048	-0.503045	0.00351978	-1.73787	0.919122	0.130559	-0.372486	1.20902e-47
1685	rs535398381	44225570	0.00706405	-0.548663	0.849906	-0.820321	0.0522493	-1.83583	0.433608	0.446451	-0.373871	1.20735e-47
1686	rs145306112	44644211	0.000138345	-2.22195	0.996553	-0.375148	0.00148832	-1.85824	0.964127	0.000704843	-0.374444	1.20665e-47
1687	rs553182143	44632832	0.0120256	-1.13352	0.768853	-0.238412	0.0662331	0.72865	0.37653	-0.136272	-0.374684	1.20636e-47
1688	rs577653723	44415192	0.00690065	-0.716452	0.852867	-0.739319	0.0533545	-1.73127	0.428474	0.362412	-0.376907	1.20368e-47
1689	rs559039820	44565266	0.0124759	-1.05566	0.762255	-0.293542	0.051495	-0.962477	0.437183	-0.0849055	-0.378447	1.20183e-47
1690	rs186103114	44544805	0.0287286	0.473182	0.582	-0.370981	0.0730875	-1.07858	0.353708	-0.0125114	-0.383493	1.19578e-47
1691	rs4948782	44335184	2.67437e-05	-1.35791	0.999332	-2.73416	0.000394201	-3.06847	0.990241	2.34702	-0.387143	1.19143e-47
1692	rs78431960	44673314	0.000115016	-0.924302	0.997133	-2.50128	0.00164964	2.78498	0.960392	2.11008	-0.3912	1.1866e-47
1693	rs192050712	44247984	0.00309391	-0.724252	0.928205	-1.07353	0.0488963	2.08742	0.449963	0.681428	-0.392103	1.18553e-47
1694	rs181915863	44460457	0.00418575	1.43509	0.905269	-0.246164	0.0367201	-0.917626	0.521375	-0.148911	-0.395075	1.18201e-47
1695	rs118109720	44455220	0.0013318	1.21837	0.967778	-0.999253	0.0122419	-1.86217	0.765669	0.602035	-0.397218	1.17948e-47
1696	rs139987455	44295865	0.00659286	-0.0287035	0.858501	-0.977376	0.0439892	-1.94647	0.476252	0.578827	-0.398549	1.17791e-47
1697	rs74993456	44292441	9.39443e-05	0.991778	0.997657	-2.53748	0.00122096	-2.83457	0.97038	2.13874	-0.398742	1.17769e-47
1698	rs142986401	44702085	0.00576804	0.590172	0.873972	-0.883423	0.0575645	-1.91077	0.409985	0.484635	-0.398788	1.17763e-47
1699	rs72786836	44664557	0.000323514	-1.45434	0.991977	-1.36366	0.00449177	2.16724	0.899043	0.964843	-0.398813	1.1776e-47
1700	rs142939161	44731557	0.0112867	1.15931	0.779929	-0.232792	0.0734833	0.530242	0.352475	-0.167748	-0.40054	1.17557e-47
1701	rs141052231	44728085	0.00613507	0.189164	0.867019	-0.993264	0.0421789	-1.94891	0.486743	0.590895	-0.402369	1.17342e-47
1702	rs147120196	44565978	0.00444489	-0.787815	0.899991	-0.871957	0.0248721	-1.75369	0.616598	0.468811	-0.403145	1.17251e-47
1703	rs3750725	44285921	4.77873e-05	2.1295	0.998807	-1.10085	0.000849029	-2.3196	0.979215	0.697588	-0.403258	1.17238e-47
1704	rs12761276	44520344	0.0037346	0.141025	0.914608	-1.22115	0.0291009	2.07592	0.578863	0.814896	-0.406259	1.16887e-47
1705	rs145576254	44715556	0.0069245	-1.25178	0.852433	-0.288876	0.0254846	-1.07519	0.610831	-0.118801	-0.407677	1.16721e-47
1706	rs79962386	44774733	0.000289458	1.90107	0.992816	-0.673861	0.00503651	-1.75009	0.888168	0.264766	-0.409096	1.16556e-47
1707	rs76685063	44569965	0.00058164	1.48801	0.985667	-1.03139	0.00592869	-1.93979	0.870915	0.614891	-0.416501	1.15696e-47
1708	rs2802485	44670587	0.00290175	0.830654	0.932363	-1.02514	0.0320449	-1.91049	0.555209	0.608169	-0.416972	1.15641e-47
1709	rs142561072	44371143	0.00785293	1.31341	0.835895	-0.182642	0.0503917	0.509767	0.442518	-0.234666	-0.417308	1.15602e-47
1710	rs185545954	44475145	0.00445374	-0.108422	0.899812	-1.14506	0.0218859	1.96113	0.64635	0.723212	-0.421851	1.15078e-47
1711	rs560613415	44728692	0.00976565	0.947442	0.803767	-0.453478	0.0477366	-1.21231	0.45591	0.0307042	-0.422773	1.14972e-47
1712	rs138334696	44486291	0.00159787	0.920678	0.961588	-1.22215	0.0174338	-1.99668	0.696454	0.79218	-0.429966	1.14148e-47
1713	rs17154436	44302830	0.000179027	-2.49616	0.995544	0.394748	0.00303823	-1.03542	0.929406	-0.827203	-0.432455	1.13865e-47
1714	rs140876726	44634980	0.00317672	1.70692	0.926425	0.0448854	0.0178738	-0.559865	0.691159	-0.479143	-0.434257	1.1366e-47
1715	rs145986044	44371263	0.000683205	2.18644	0.983207	0.306727	0.00640061	-0.76003	0.862058	-0.741478	-0.434751	1.13603e-47
1716	rs368067335	44677598	0.00859497	0.132119	0.82313	-0.858987	0.0685916	-1.88317	0.368353	0.423437	-0.43555	1.13513e-47
1717	rs141819858	44410425	0.000329409	0.55047	0.991832	-2.2535	0.00730474	-2.55121	0.845581	1.81775	-0.435742	1.13491e-47
1718	rs145372782	44408739	0.00500393	-0.682736	0.888811	-0.891113	0.0412447	-1.79616	0.49234	0.455217	-0.435896	1.13473e-47
1719	rs55770498	44614950	0.000311094	-1.50126	0.992283	-1.31395	0.00441301	2.12344	0.900637	0.875992	-0.437958	1.1324e-47
1720	rs536431438	44482699	0.0103442	-1.0563	0.79453	-0.347972	0.0514509	-0.947797	0.437393	-0.0911275	-0.4391	1.1311e-47
1721	rs551833366	44541664	0.00464767	1.41632	0.895903	-0.232648	0.0379802	-0.771886	0.512951	-0.206885	-0.439533	1.13061e-47
1722	rs529631648	44212405	0.0119922	1.14877	0.769346	-0.225774	0.0633846	-0.391184	0.386905	-0.215015	-0.440789	1.1292e-47
1723	rs182019083	44410088	0.00340757	-0.782641	0.921498	-0.990096	0.0501652	1.94788	0.44363	0.54846	-0.441636	1.12824e-47
1724	rs80323807	44782508	0.0047402	-0.330076	0.894051	-1.07369	0.040364	1.97382	0.497735	0.625269	-0.448424	1.12061e-47
1725	rs111957002	44699208	0.0110381	0.683843	0.783729	-0.582359	0.0548932	-1.39031	0.421526	0.133714	-0.448645	1.12036e-47
1726	rs116426188	44436573	0.0150734	1.02726	0.726304	-0.264648	0.0771562	-0.361688	0.341425	-0.186506	-0.451154	1.11755e-47
1727	rs140349324	44553831	0.00372954	-0.524789	0.914713	-1.10491	0.0215479	-1.90257	0.6499	0.651477	-0.453435	1.11501e-47
1728	rs558972244	44289599	0.0159723	-1.12262	0.714639	-0.176678	0.0450293	0.414264	0.470426	-0.277475	-0.454153	1.11421e-47
1729	rs530505520	44410158	0.00683915	1.1813	0.853986	-0.366176	0.0373831	1.03042	0.516909	-0.0893588	-0.455534	1.11267e-47
1730	rs151301700	44728204	0.00457975	-0.601968	0.897268	-0.975248	0.0216967	1.79305	0.648333	0.519664	-0.455584	1.11261e-47
1731	rs192950682	44581220	0.00584028	-0.409311	0.872595	-0.957097	0.0323377	-1.80648	0.552962	0.499704	-0.457393	1.1106e-47
1732	rs746298	44756039	0.00278811	-1.62245	0.934839	-0.135036	0.0371025	-0.407933	0.51879	-0.32256	-0.457596	1.11038e-47
1733	rs190999291	44410561	0.00240206	-1.41529	0.94335	-0.490655	0.0216617	-1.30636	0.648701	0.0304713	-0.460183	1.10751e-47
1734	rs58435516	44216809	0.000184776	-2.23585	0.995402	-0.20302	0.00290627	-1.52673	0.932265	-0.259564	-0.462584	1.10485e-47
1735	rs10793506	44400396	2.44392e-05	2.7569	0.999389	0.0974064	0.00044224	1.85235	0.989065	-0.561048	-0.463642	1.10368e-47
1736	rs190630474	44287590	0.0181202	1.05491	0.688229	-0.199799	0.0509211	-0.343546	0.439942	-0.263896	-0.463694	1.10363e-47
1737	rs181660347	44289134	0.00258763	0.0848727	0.93924	-1.39703	0.0347752	-2.21753	0.534937	0.932468	-0.46456	1.10267e-47
1738	rs185557490	44435593	0.00413345	-1.43711	0.906342	-0.248131	0.0609275	-0.424048	0.396324	-0.216726	-0.464857	1.10234e-47
1739	rs114043503	44436443	0.0150761	1.00773	0.726268	-0.279034	0.0771523	-0.361862	0.341436	-0.186492	-0.465526	1.10161e-47
1740	rs55718913	44368307	0.000758945	-2.21117	0.98138	0.407375	0.00756557	-0.327329	0.840944	-0.874199	-0.466824	1.10018e-47
1741	rs148476455	44623829	0.00535423	1.47915	0.881946	-0.103503	0.0322163	-0.378327	0.553892	-0.363957	-0.467461	1.09948e-47
1742	rs543044402	44503906	0.00551114	0.526336	0.878906	-0.933851	0.0302725	-1.76543	0.569213	0.465973	-0.467878	1.09902e-47
1743	rs189282761	44750584	0.00311939	-1.17935	0.927657	-0.668047	0.0154068	-1.52508	0.721933	0.199614	-0.468433	1.09841e-47
1744	rs187975633	44592625	0.012159	0.94224	0.766886	-0.387687	0.0612295	-0.911653	0.395142	-0.087177	-0.474864	1.09137e-47
1745	rs144710721	44257835	0.0098642	0.296892	0.802179	-0.774842	0.0371044	-1.59985	0.518777	0.298197	-0.476644	1.08943e-47
1746	rs561948894	44737655	0.0170163	-0.551952	0.701554	-0.497719	0.0550465	-1.1813	0.420846	0.0205462	-0.477172	1.08885e-47
1747	rs75768258	44631054	0.00343126	0.628668	0.920996	-1.08713	0.020871	1.8634	0.657127	0.605663	-0.481463	1.08419e-47
1748	rs139961264	44450978	0.0145812	-0.982685	0.732853	-0.306131	0.0577926	0.650388	0.409029	-0.176483	-0.482614	1.08294e-47
1749	rs2802483	44673733	0.00287813	0.802476	0.932876	-1.05024	0.0324735	-1.87345	0.551926	0.567185	-0.483054	1.08247e-47
1750	rs72778708	44260319	0.000805635	0.810891	0.980257	-1.64019	0.0103775	2.21399	0.794005	1.15605	-0.484138	1.08129e-47
1751	rs79655553	44732996	0.00302459	-1.60929	0.929701	-0.12362	0.0356609	0.228218	0.528674	-0.362336	-0.485955	1.07933e-47
1752	rs528823885	44268292	0.00163295	-1.89022	0.960777	0.0971438	0.0179145	-0.0858628	0.690674	-0.584133	-0.486989	1.07821e-47
1753	rs539087587	44257611	0.00204096	1.49213	0.951453	-0.45343	0.0271712	1.18242	0.595493	-0.0362568	-0.489687	1.07531e-47
1754	rs74618327	44407432	0.000329062	-0.572459	0.991841	-2.24177	0.00733263	-2.51983	0.845083	1.75051	-0.491263	1.07362e-47
1755	rs185068013	44638271	0.00223355	-1.04314	0.947114	-0.95452	0.0338332	-1.77403	0.541762	0.462326	-0.492194	1.07262e-47
1756	rs184367486	44428055	0.0043279	1.32422	0.902366	-0.372091	0.0276507	1.04819	0.591273	-0.122534	-0.494625	1.07001e-47
1757	rs1749799	44428446	2.65724e-05	-2.158	0.999336	-1.33179	0.000436559	2.50353	0.989204	0.835709	-0.496077	1.06846e-47
1758	rs557387307	44684459	0.00777209	-0.228573	0.837309	-0.886078	0.050026	1.75267	0.444316	0.388662	-0.497416	1.06703e-47
1759	rs1303233	44400326	2.67545e-05	2.28112	0.999332	-1.0553	0.000443056	2.38439	0.989045	0.55453	-0.500766	1.06346e-47
1760	rs117879379	44569894	0.000331287	1.7453	0.991786	-0.890431	0.0036795	-1.88426	0.915761	0.388621	-0.50181	1.06235e-47
1761	rs372448849	44768439	0.00697332	-0.748894	0.851547	-0.714952	0.055919	-1.52182	0.417018	0.213097	-0.501855	1.0623e-47
1762	rs12354788	44719416	0.0123091	0.850663	0.764686	-0.446743	0.0522881	1.02781	0.433425	-0.0551377	-0.501881	1.06228e-47
1763	rs566081384	44720454	0.0076244	0.29207	0.839906	-0.880172	0.0711476	-1.82699	0.359882	0.377574	-0.502598	1.06151e-47
1764	rs528374883	44321061	0.00299393	-1.00468	0.930364	-0.862692	0.0162486	1.65871	0.711129	0.357386	-0.505306	1.05864e-47
1765	rs898548	44396631	2.71298e-05	-2.43483	0.999322	-0.686158	0.00046624	2.20794	0.988478	0.177648	-0.50851	1.05526e-47
1766	rs72781128	44378684	0.000386901	-0.671173	0.99042	-2.10097	0.00454236	2.46515	0.898022	1.58713	-0.513832	1.04966e-47
1767	rs11238955	44748396	0.000867459	-0.861928	0.978774	-1.56269	0.0111014	2.15117	0.782758	1.04775	-0.514934	1.0485e-47
1768	rs185195159	44495510	0.0020451	1.82875	0.951359	0.0791785	0.0172003	0.129761	0.699297	-0.594928	-0.51575	1.04764e-47
1769	rs12413613	44461478	0.000507825	1.05958	0.987464	-1.63524	0.0130209	-2.19716	0.75442	1.11892	-0.516312	1.04706e-47
1770	rs573487579	44688791	0.00766006	0.13472	0.839277	-0.906421	0.050026	1.75267	0.444316	0.388662	-0.517758	1.04554e-47
1771	rs78233369	44400719	0.000326037	-0.503575	0.991915	-2.2831	0.00721462	-2.52675	0.847195	1.76514	-0.517964	1.04533e-47
1772	rs144087719	44723017	0.00562968	0.877982	0.876622	-0.708379	0.0563759	-1.48385	0.415042	0.188813	-0.519566	1.04365e-47
1773	rs141044783	44372161	0.000531094	1.57557	0.986897	-0.942498	0.00807725	-1.77656	0.831994	0.421082	-0.521415	1.04173e-47
1774	rs140055485	44412955	0.000329422	0.552243	0.991832	-2.25251	0.00735174	-2.50976	0.844742	1.72915	-0.52336	1.0397e-47
1775	rs868472	44210656	0.000432476	1.03361	0.989304	-1.74047	0.00524367	-2.27827	0.884102	1.21696	-0.523513	1.03954e-47
1776	rs140329514	44416604	0.000316498	-0.580961	0.99215	-2.25617	0.00735071	-2.50956	0.84476	1.7287	-0.527464	1.03544e-47
1777	rs146426710	44757746	0.0105078	-1.24775	0.791957	-0.168512	0.0305561	0.435163	0.566925	-0.364744	-0.533255	1.02947e-47
1778	rs115885922	44675425	0.000113734	0.981541	0.997165	-2.45246	0.0016547	2.70943	0.960276	1.91179	-0.540671	1.02186e-47
1779	rs190458834	44571667	0.0105142	0.817302	0.791856	-0.520289	0.0668802	-1.05774	0.374251	-0.0250463	-0.545336	1.0171e-47
1780	rs146522905	44451423	0.00148668	1.64091	0.964165	-0.366359	0.0501518	-0.711332	0.443696	-0.180967	-0.547325	1.01508e-47
1781	rs547295993	44210727	0.00963703	0.453465	0.80585	-0.736709	0.0645694	-1.49923	0.382521	0.188838	-0.547871	1.01453e-47
1782	rs912803	44425639	2.65806e-05	-2.18968	0.999336	-1.26281	0.000439443	2.45263	0.989133	0.713983	-0.548828	1.01356e-47
1783	rs567504895	44371215	0.00582138	-1.2807	0.872955	-0.315698	0.035267	-0.734029	0.531442	-0.235877	-0.551576	1.01078e-47
1784	rs151164896	44757615	0.0103623	-0.999735	0.794246	-0.393623	0.0715964	0.574501	0.358435	-0.162771	-0.556395	1.00592e-47
1785	rs117877360	44472859	0.0107466	0.936288	0.78823	-0.430632	0.0701079	-0.741048	0.36328	-0.125965	-0.556597	1.00571e-47
1786	rs148486563	44774732	0.00209669	-0.909842	0.950193	-1.10651	0.0167089	-1.81119	0.705356	0.545936	-0.560577	1.00172e-47
1787	rs572801686	44363652	0.00253958	1.49955	0.940301	-0.35201	0.0231125	-0.961264	0.633789	-0.209453	-0.561463	1.00083e-47
1788	rs7919808	44731053	0.00301924	-1.55877	0.929817	-0.198699	0.0356549	0.221856	0.528717	-0.363136	-0.561835	1.00046e-47
1789	rs531736605	44395669	0.00209971	1.25214	0.950125	-0.754295	0.0130659	-1.53572	0.75378	0.188106	-0.566189	9.96113e-48
1790	rs554297706	44637072	0.0043917	-0.694876	0.901069	-0.939126	0.0417381	-1.70194	0.489368	0.372696	-0.56643	9.95873e-48
1791	rs17155973	44777109	0.00324232	-1.49996	0.92502	-0.254674	0.0421559	-0.261157	0.486879	-0.317019	-0.571693	9.90646e-48
1792	rs139782083	44671159	0.0172425	-0.129589	0.698782	-0.594093	0.0631306	1.17196	0.387858	0.0209653	-0.573128	9.89225e-48
1793	rs150315986	44263193	0.00135092	1.5985	0.96733	-0.474789	0.0142573	1.24111	0.737228	-0.100442	-0.575231	9.87147e-48
1794	rs192058960	44362021	0.00283437	0.755127	0.933829	-1.09152	0.0350794	1.833	0.532769	0.514553	-0.576964	9.85437e-48
1795	rs11238977	44780361	0.00328671	1.48839	0.924071	-0.265424	0.0425255	-0.236206	0.484699	-0.317981	-0.583404	9.79112e-48
1796	rs148246780	44701434	0.00421279	0.860486	0.904716	-0.840502	0.0204902	-1.55341	0.661264	0.256573	-0.583929	9.78597e-48
1797	rs557839276	44669006	0.0142304	-0.956541	0.737594	-0.331492	0.0541619	-0.328446	0.4248	-0.253606	-0.585098	9.77454e-48
1798	rs187978911	44689758	0.0103349	-0.869509	0.794677	-0.49118	0.0662985	0.86219	0.376299	-0.096177	-0.587357	9.75249e-48
1799	rs2169198	44402926	2.67546e-05	-2.28112	0.999332	-1.05528	0.000445911	2.34594	0.988975	0.467582	-0.587694	9.74921e-48
1800	rs12412655	44787347	0.0032267	-1.48379	0.925354	-0.27886	0.0421588	-0.302815	0.486862	-0.311284	-0.590144	9.72535e-48
1801	rs541765232	44363691	0.00253495	1.46846	0.940403	-0.396149	0.0230296	-0.984949	0.634623	-0.195581	-0.591729	9.70994e-48
1802	rs182174598	44338097	0.00257514	1.46652	0.939515	-0.392385	0.0231329	-0.972162	0.633584	-0.202593	-0.594978	9.67845e-48
1803	rs149848171	44412503	0.000304348	0.489344	0.992449	-2.3242	0.00735071	-2.50956	0.84476	1.7287	-0.595495	9.67345e-48
1804	rs183124725	44563778	0.00635011	-1.26444	0.862997	-0.303993	0.0487058	-0.154905	0.450929	-0.294353	-0.598346	9.64591e-48
1805	rs752642	44783398	0.00325732	1.48014	0.924699	-0.280208	0.0425981	-0.227543	0.484273	-0.318552	-0.59876	9.64192e-48
1806	rs143782328	44708396	0.00815105	-1.30711	0.830719	-0.178443	0.0280439	-0.271132	0.587856	-0.421584	-0.600028	9.6297e-48
1807	rs147543675	44449483	0.00295513	-0.946632	0.931204	-0.921075	0.0357236	1.6216	0.528237	0.318884	-0.602191	9.60889e-48
1808	rs12775010	44666493	0.00342102	-0.699834	0.921213	-1.04491	0.0205357	1.72445	0.660767	0.441938	-0.602975	9.60136e-48
1809	rs72781126	44377080	0.00088489	1.38319	0.978357	-0.980626	0.00894324	-1.73291	0.817273	0.377244	-0.603382	9.59746e-48
1810	rs79977099	44297002	0.000178784	-2.44332	0.99555	0.264169	0.00303719	-0.991161	0.929429	-0.86903	-0.604861	9.58327e-48
1811	rs11238948	44730165	0.000128246	-2.28314	0.996804	-0.274917	0.00157016	1.64864	0.962229	-0.330436	-0.605353	9.57855e-48
1812	rs35742275	44380698	0.0122464	0.586443	0.765603	-0.593717	0.0292817	1.20345	0.577353	-0.0125218	-0.606239	9.57007e-48
1813	rs183228974	44644345	0.00499732	-1.27204	0.888942	-0.379659	0.0680166	-0.0107333	0.370313	-0.231245	-0.610904	9.52553e-48
1814	rs530640573	44800870	0.0163761	0.201869	0.70952	-0.603654	0.0577883	-1.114	0.409047	-0.00919782	-0.612852	9.50699e-48
1815	rs183897798	44653687	0.00323937	-0.0144151	0.925083	-1.29559	0.0182255	-1.91738	0.686984	0.682044	-0.613547	9.50039e-48
1816	rs1469894	44780075	0.00327932	-1.46686	0.924229	-0.295702	0.0425222	-0.235365	0.484718	-0.318095	-0.613797	9.49801e-48
1817	rs80079896	44491356	0.000185291	-1.4454	0.995389	-1.6499	0.00299946	2.25532	0.930244	1.03446	-0.615437	9.48245e-48
1818	rs117318616	44632848	0.000132789	2.40533	0.996691	0.0276542	0.00164226	-1.42365	0.960563	-0.643095	-0.61544	9.48242e-48
1819	rs149617295	44566114	0.00539365	0.120454	0.88118	-1.05868	0.0428776	1.78796	0.48264	0.441943	-0.616739	9.47011e-48
1820	rs538782033	44668572	0.00956029	-0.829654	0.807098	-0.545013	0.06392	-0.934646	0.384912	-0.0748722	-0.619885	9.44036e-48
1821	rs113777644	44502927	0.00191298	1.29807	0.954358	-0.739429	0.0116828	-1.4875	0.773952	0.112737	-0.626692	9.37632e-48
1822	rs536204848	44611310	0.00293093	-0.833377	0.931729	-1.01858	0.0362666	1.70423	0.524476	0.389979	-0.628606	9.35839e-48
1823	rs76952061	44673549	0.00279222	-0.967675	0.934749	-0.927112	0.0277892	1.58746	0.590064	0.297617	-0.629495	9.35007e-48
1824	rs181698327	44225766	0.0142529	0.686197	0.737287	-0.494765	0.0616906	0.764269	0.39335	-0.135022	-0.629788	9.34734e-48
1825	rs182442682	44557617	0.00582685	0.709396	0.872851	-0.811569	0.0398897	-1.45148	0.50069	0.180164	-0.631405	9.33223e-48
1826	rs190050696	44368485	0.00531674	0.303754	0.882676	-1.03069	0.0457216	-1.74812	0.466627	0.398719	-0.631968	9.32698e-48
1827	rs535316931	44341420	0.00423136	-1.2379	0.904336	-0.480557	0.0278259	0.998148	0.589745	-0.151707	-0.632264	9.32422e-48
1828	rs188648554	44573306	0.00558863	-0.071346	0.877412	-1.04723	0.029806	1.71204	0.573017	0.414277	-0.632952	9.31781e-48
1829	rs141874221	44612414	0.000422566	0.896121	0.989546	-1.88308	0.00581086	2.28515	0.873155	1.24738	-0.635699	9.29225e-48
1830	rs11238974	44777926	0.00325629	-1.45314	0.924721	-0.316951	0.0423384	-0.232661	0.4858	-0.319423	-0.636374	9.28598e-48
1831	rs147400823	44494801	0.0100974	-0.318083	0.798444	-0.760452	0.0450828	-1.36855	0.470131	0.122698	-0.637754	9.27317e-48
1832	rs141990551	44555140	0.000981762	-1.82686	0.976044	-0.237036	0.00966991	1.01579	0.805317	-0.402716	-0.639751	9.25467e-48
1833	rs71491014	44560485	0.00392398	-0.272854	0.910664	-1.17378	0.0296838	1.82819	0.574021	0.532587	-0.64119	9.24137e-48
1834	rs79984685	44774480	0.00324397	-1.44824	0.924984	-0.324993	0.0424331	-0.228183	0.485242	-0.319396	-0.644389	9.21185e-48
1835	rs11238975	44778292	0.00325983	1.4465	0.924645	-0.325433	0.0423405	-0.233312	0.485788	-0.319338	-0.644771	9.20833e-48
1836	rs144388829	44576190	0.00336905	0.985833	0.922317	-0.829373	0.0184153	1.4912	0.684752	0.184134	-0.64524	9.20402e-48
1837	rs182492898	44456975	0.00375889	0.466872	0.9141	-1.12766	0.0506174	1.87075	0.441417	0.481235	-0.646428	9.19309e-48
1838	rs113006385	44220753	3.73003e-05	3.1215	0.999068	1.37807	0.000489206	0.60916	0.987918	-2.02471	-0.646635	9.19119e-48
1839	rs191554159	44400626	0.00666213	-1.16226	0.857226	-0.394254	0.0586081	0.189929	0.405646	-0.252824	-0.647078	9.18711e-48
1840	rs2505653	44276102	0.000608916	-1.45641	0.985005	-1.05536	0.0145854	-1.70626	0.732797	0.406831	-0.648532	9.17376e-48
1841	rs11238973	44774612	0.00324447	1.44431	0.924974	-0.330197	0.0423351	-0.235845	0.485819	-0.319079	-0.649276	9.16694e-48
1842	rs187562127	44315098	0.00271381	-1.58556	0.936465	-0.200945	0.0174668	0.64168	0.696054	-0.452152	-0.653097	9.13198e-48
1843	rs186038466	44382880	0.00130365	-0.381598	0.968437	-1.65738	0.0133005	-2.12576	0.750461	1.00155	-0.655834	9.10702e-48
1844	rs536888050	44763027	0.0039484	1.1656	0.910158	-0.586568	0.0333625	-1.08865	0.545238	-0.0708945	-0.657462	9.09221e-48
1845	rs17155977	44777569	0.00325278	-1.4471	0.924796	-0.325464	0.0420808	-0.0730588	0.487325	-0.332756	-0.65822	9.08532e-48
1846	rs35837080	44654652	0.00340046	-0.621886	0.921649	-1.09506	0.0203302	1.71958	0.663018	0.43639	-0.65867	9.08123e-48
1847	rs1147902	44418891	2.65553e-05	2.15001	0.999337	-1.34929	0.000440156	2.44171	0.989116	0.688312	-0.660981	9.06027e-48
1848	rs1254855	44422688	2.65103e-05	-2.15456	0.999338	-1.34036	0.000440127	2.43663	0.989117	0.676023	-0.664336	9.02992e-48
1849	rs187901810	44602233	0.00448181	0.170629	0.899244	-1.13444	0.053386	1.87068	0.42833	0.469865	-0.664572	9.02779e-48
1850	rs569766350	44601826	0.0167706	-0.063333	0.70459	-0.608283	0.0627648	-0.985467	0.389238	-0.0575209	-0.665804	9.01667e-48
1851	rs77072151	44616454	0.000300327	-0.468104	0.992548	-2.34088	0.00513288	-2.49656	0.886272	1.67502	-0.66586	9.01617e-48
1852	rs76783987	44220312	3.72833e-05	3.11372	0.999069	1.35359	0.000489148	0.617041	0.987919	-2.01999	-0.666401	9.01129e-48
1853	rs1254858	44424688	2.65173e-05	-2.1566	0.999338	-1.33584	0.000440307	2.4325	0.989112	0.666266	-0.669569	8.98279e-48
1854	rs76731931	44691723	0.000114123	-0.889478	0.997155	-2.53665	0.00166494	2.69123	0.96004	1.86671	-0.66994	8.97946e-48
1855	rs141452205	44268946	0.00216296	0.409869	0.9487	-1.40534	0.023266	-1.97656	0.632251	0.734861	-0.670484	8.97458e-48
1856	rs17598923	44705747	0.000121307	-0.911269	0.996977	-2.48672	0.00164323	2.6714	0.96054	1.81115	-0.675569	8.92906e-48
1857	rs573919686	44349493	0.00549552	0.158349	0.879207	-1.04582	0.0448575	1.70863	0.471378	0.369337	-0.67648	8.92093e-48
1858	rs538319698	44374421	0.00830926	-0.935173	0.827999	-0.518064	0.0443574	-0.827322	0.474173	-0.159115	-0.677178	8.9147e-48
1859	rs74639149	44717166	0.000111614	0.616971	0.997217	-2.75239	0.00162051	2.77402	0.961065	2.07487	-0.677519	8.91166e-48
1860	rs4948804	44483355	5.91132e-05	-2.74776	0.998524	0.510181	0.000812934	-1.25144	0.980081	-1.1906	-0.680416	8.88588e-48
1861	rs183412986	44360578	0.00686423	0.585184	0.85353	-0.814324	0.0664402	-1.3947	0.375798	0.129861	-0.684464	8.84998e-48
1862	rs186804472	44594394	0.0122875	0.669774	0.765002	-0.5525	0.0327968	-0.978868	0.549474	-0.135422	-0.687922	8.81944e-48
1863	rs540660487	44498817	0.0149247	-0.481591	0.728269	-0.567018	0.0522589	0.866418	0.433563	-0.121461	-0.688479	8.81452e-48
1864	rs185113822	44642479	0.000353239	-1.20835	0.991246	-1.64548	0.00559049	2.13751	0.877376	0.955033	-0.690449	8.79717e-48
1865	rs117651799	44663818	0.0072379	0.775461	0.846778	-0.683332	0.033961	-1.18582	0.540826	-0.00891949	-0.692252	8.78133e-48
1866	rs546415417	44673975	0.00949618	-1.05861	0.808143	-0.372678	0.0320732	-0.553353	0.554991	-0.319861	-0.69254	8.7788e-48
1867	rs112347866	44484588	0.00498454	-1.35072	0.889194	-0.288842	0.0318801	0.0891543	0.556482	-0.404297	-0.693139	8.77354e-48
1868	rs190539935	44521764	0.00332768	-0.512577	0.923197	-1.16198	0.0173088	-1.74868	0.697973	0.468544	-0.693436	8.77094e-48
1869	rs35123804	44628762	0.00338422	0.463575	0.921994	-1.17642	0.0201333	1.75949	0.665188	0.482557	-0.693861	8.76721e-48
1870	rs2804039	44667378	0.0113397	-0.591467	0.779123	-0.618794	0.0733901	-0.898625	0.352765	-0.075089	-0.693883	8.76702e-48
1871	rs186038918	44627990	0.00856712	0.0881073	0.823602	-0.864311	0.0265752	1.4464	0.600824	0.169304	-0.695007	8.75717e-48
1872	rs567968735	44768316	0.000954841	2.06271	0.976686	0.198452	0.00647447	0.461622	0.860688	-0.893814	-0.695362	8.75406e-48
1873	rs61008647	44508900	0.0115709	0.306284	0.775631	-0.71085	0.0864648	1.13795	0.316294	0.0146769	-0.696173	8.74696e-48
1874	rs184498547	44288567	0.0076914	-0.243707	0.838726	-0.887417	0.0561339	-1.48543	0.416086	0.190047	-0.69737	8.7365e-48
1875	rs11238804	44496077	9.9722e-05	-2.8564	0.997513	1.07101	0.00114525	-0.212402	0.972166	-1.76881	-0.697809	8.73267e-48
1876	rs79272472	44668350	0.00351862	-1.3703	0.919147	-0.394615	0.0444265	-0.261969	0.473785	-0.304765	-0.69938	8.71895e-48
1877	rs117549796	44254050	0.000608552	-1.1164	0.985014	-1.48648	0.00877195	-2.00101	0.820144	0.784146	-0.702339	8.6932e-48
1878	rs114434744	44734852	0.00292517	-1.47457	0.931854	-0.32996	0.0350723	0.161085	0.53282	-0.373607	-0.703567	8.68253e-48
1879	rs1998501	44779575	0.0032696	-1.39921	0.924437	-0.386469	0.0424892	-0.220183	0.484912	-0.319955	-0.706423	8.65776e-48
1880	rs75551514	44716475	0.000111592	0.609031	0.997218	-2.75734	0.00161894	2.76483	0.961101	2.05007	-0.707266	8.65047e-48
1881	rs147684202	44763829	0.0032569	-1.40363	0.924708	-0.382276	0.0413423	-0.195908	0.491749	-0.328954	-0.711229	8.61625e-48
1882	rs34188241	44663796	0.00337117	-0.532903	0.922272	-1.14631	0.0203322	1.71774	0.662996	0.434296	-0.712016	8.60948e-48
1883	rs561158124	44559048	0.00290082	-1.06546	0.932383	-0.817724	0.0333848	1.35356	0.545072	0.105509	-0.712216	8.60776e-48
1884	rs147942032	44507665	0.00962595	0.0897918	0.80603	-0.816776	0.0561989	1.33987	0.415805	0.104478	-0.712298	8.60705e-48
1885	rs148169027	44492068	0.00160865	0.51379	0.961339	-1.49957	0.00967585	-1.99634	0.80522	0.786612	-0.712957	8.60138e-48
1886	rs180753086	44358940	0.0202015	0.376921	0.664435	-0.498772	0.062165	0.417813	0.391524	-0.214225	-0.712997	8.60104e-48
1887	rs565518891	44335109	0.00563536	-1.2765	0.876513	-0.331688	0.0328965	-0.244993	0.548723	-0.381369	-0.713058	8.60051e-48
1888	rs71494720	44734511	0.000703454	1.40023	0.982718	-1.06565	0.0067978	-1.7528	0.854741	0.348391	-0.71726	8.56445e-48
1889	rs34167301	44651711	0.00337444	-0.512032	0.922202	-1.15593	0.0203302	1.71958	0.663018	0.43639	-0.719541	8.54494e-48
1890	rs1254857	44423334	2.65174e-05	-2.15129	0.999338	-1.34725	0.000441529	2.41505	0.989082	0.625713	-0.721537	8.5279e-48
1891	rs34314886	44611775	0.00342113	-0.421347	0.92121	-1.18871	0.0203368	1.74593	0.662946	0.466665	-0.722049	8.52353e-48
1892	rs77259563	44689955	0.000112917	-0.816064	0.997185	-2.60436	0.0016625	2.69676	0.960096	1.88051	-0.723852	8.50818e-48
1893	rs4415709	44717531	0.000111742	0.603986	0.997214	-2.75972	0.00162088	2.75799	0.961056	2.03233	-0.727398	8.47806e-48
1894	rs150364194	44578325	0.000381255	-1.30946	0.990559	-1.48208	0.00517757	-2.03711	0.885395	0.753985	-0.728096	8.47215e-48
1895	rs545613193	44671293	0.0118388	-0.243766	0.771623	-0.715453	0.058002	-1.10537	0.408155	-0.0129063	-0.72836	8.46991e-48
1896	rs114435799	44711328	0.000113427	-0.789084	0.997172	-2.62371	0.00163593	2.70453	0.960709	1.89516	-0.728542	8.46837e-48
1897	rs117814877	44768656	0.0032559	-1.37956	0.924729	-0.413368	0.0421017	-0.270519	0.487201	-0.316108	-0.729477	8.46045e-48
1898	rs180692959	44438786	0.00137132	1.85448	0.966853	-0.0408592	0.0134836	-0.00162358	0.747893	-0.688949	-0.729808	8.45765e-48
1899	rs576767137	44505494	0.00520681	0.834843	0.884822	-0.772296	0.0486044	1.22861	0.451445	0.0404896	-0.731807	8.44077e-48
1900	rs191179146	44454594	0.00475818	1.19491	0.893691	-0.482689	0.0270024	-0.829009	0.596994	-0.249258	-0.731947	8.43958e-48
1901	rs530672733	44625654	0.0128905	-0.571291	0.75628	-0.582453	0.0661812	-0.662816	0.376715	-0.153625	-0.736078	8.40479e-48
1902	rs76818605	44691981	0.000114015	-0.801374	0.997158	-2.61139	0.00166237	2.69443	0.960099	1.87447	-0.736918	8.39773e-48
1903	rs77078328	44286309	8.87592e-05	-0.770211	0.997786	-2.76051	0.0012307	-2.79121	0.970151	2.02336	-0.737146	8.39582e-48
1904	rs77448654	44683849	0.00317118	-1.39506	0.926544	-0.403924	0.0397221	0.242773	0.501743	-0.333534	-0.737458	8.3932e-48
1905	rs73270208	44409488	0.00504641	0.0546449	0.887973	-1.09318	0.0361566	-1.66507	0.525233	0.355631	-0.737552	8.39241e-48
1906	rs138338677	44606455	0.0034042	-0.371143	0.92157	-1.2093	0.0200036	1.74967	0.666627	0.471142	-0.738159	8.38731e-48
1907	rs530750392	44734627	0.0104401	-0.845176	0.793021	-0.504332	0.051673	-0.482159	0.436333	-0.235927	-0.740259	8.36972e-48
1908	rs764937527	44237253	0.0125297	0.611668	0.761474	-0.57419	0.0644398	-0.620772	0.382996	-0.167644	-0.741834	8.35655e-48
1909	rs370225272	44333011	0.00797442	1.05815	0.833778	-0.430436	0.0441983	-0.168789	0.475069	-0.315477	-0.745913	8.32253e-48
1910	rs75036392	44756834	0.000191175	1.94077	0.995243	-0.79976	0.0024526	-1.77206	0.942227	0.0537704	-0.74599	8.32189e-48
1911	rs79722835	44291309	0.00010376	0.63998	0.997413	-2.77432	0.00122947	-2.79206	0.97018	2.02527	-0.749045	8.29651e-48
1912	rs117419542	44431726	0.0187314	-0.26308	0.681067	-0.547818	0.0683917	-0.391564	0.369032	-0.20196	-0.749778	8.29043e-48
1913	rs146503578	44455426	0.00200105	-0.738115	0.952357	-1.26258	0.0136532	1.79185	0.745528	0.512557	-0.750025	8.28838e-48
1914	rs117900132	44523752	0.00784076	-0.909146	0.836107	-0.558731	0.0738921	-0.370903	0.35121	-0.192165	-0.750896	8.28117e-48
1915	rs531458707	44556502	0.00903227	-0.74567	0.815789	-0.619039	0.0607899	0.780634	0.396865	-0.131885	-0.750923	8.28094e-48
1916	rs544241067	44457471	0.0216872	0.160132	0.648433	-0.514364	0.0653257	-0.106572	0.379774	-0.236679	-0.751043	8.27995e-48
1917	rs117878582	44610211	0.000379624	1.1472	0.990599	-1.6816	0.00505076	-2.13481	0.887887	0.929105	-0.752496	8.26793e-48
1918	rs188052832	44529317	0.00395779	-0.496512	0.909964	-1.09161	0.0541139	1.6968	0.425017	0.335131	-0.756477	8.23507e-48
1919	rs75541195	44403927	0.000312521	0.15943	0.992248	-2.41726	0.00736564	-2.47724	0.844494	1.66068	-0.756585	8.23419e-48
1920	rs749197240	44771240	0.0122504	0.751613	0.765544	-0.509008	0.0514423	-0.424732	0.437434	-0.248168	-0.757175	8.22933e-48
1921	rs76030930	44694044	0.00383306	0.472993	0.912553	-1.11628	0.0441328	-1.69275	0.475439	0.358563	-0.75772	8.22485e-48
1922	rs773363537	44767118	0.0152777	-0.317772	0.72362	-0.606453	0.0488145	0.8075	0.450377	-0.152426	-0.758879	8.21532e-48
1923	rs77192376	44721373	0.000111669	-0.57943	0.997216	-2.77454	0.00162212	2.7515	0.961028	2.0154	-0.759143	8.21315e-48
1924	rs2804037	44674661	0.00254188	0.324812	0.94025	-1.35919	0.0318209	-1.90144	0.556941	0.59978	-0.759413	8.21093e-48
1925	rs2802480	44678834	0.00252037	0.235936	0.940726	-1.38661	0.0317727	-1.92516	0.557315	0.625324	-0.761281	8.19561e-48
1926	rs559913443	44551166	0.00275126	1.3798	0.935645	-0.481003	0.0310891	0.682341	0.562674	-0.282551	-0.763554	8.177e-48
1927	rs530170712	44564172	0.0156004	0.616264	0.71942	-0.498837	0.0480539	0.408579	0.454267	-0.264896	-0.763733	8.17554e-48
1928	rs77858453	44709366	0.000111902	-0.668431	0.99721	-2.71813	0.00163501	2.72678	0.96073	1.95302	-0.765111	8.16428e-48
1929	rs4948868	44773432	0.00326572	1.35253	0.924519	-0.446305	0.0423911	-0.233109	0.485489	-0.319079	-0.765384	8.16205e-48
1930	rs117258076	44510480	0.000210783	-2.27049	0.994758	-0.0614867	0.00211706	1.28994	0.949734	-0.705059	-0.766546	8.15257e-48
1931	rs35217098	44586111	0.00339809	-0.330946	0.9217	-1.22313	0.020239	1.73369	0.664021	0.452567	-0.770559	8.11992e-48
1932	rs75415231	44720300	0.000111668	0.616024	0.997216	-2.75273	0.00162408	2.73829	0.960982	1.98098	-0.771755	8.11022e-48
1933	rs576456313	44792133	0.00913939	0.883152	0.814011	-0.523587	0.0476986	-0.493068	0.456108	-0.249059	-0.772645	8.103e-48
1934	rs116524689	44706702	0.000113518	0.836849	0.99717	-2.58459	0.00164326	2.67158	0.96054	1.81161	-0.772975	8.10032e-48
1935	rs186305733	44414154	0.00187191	0.200784	0.955294	-1.53457	0.0119649	-1.97041	0.769751	0.759984	-0.774589	8.08726e-48
1936	rs145081824	44317466	0.00362118	1.09525	0.916986	-0.694373	0.0258952	-1.12765	0.607024	-0.0810611	-0.775435	8.08043e-48
1937	rs573168071	44552411	0.00328296	-0.118402	0.924151	-1.28303	0.0316769	-1.81006	0.55806	0.505897	-0.777131	8.06673e-48
1938	rs75601172	44705324	0.000113393	0.796118	0.997173	-2.6183	0.00164135	2.68179	0.960584	1.83747	-0.780822	8.03701e-48
1939	rs184326113	44587515	0.00232386	-0.714037	0.945093	-1.21013	0.0459515	1.78549	0.465379	0.428706	-0.781428	8.03214e-48
1940	rs11238972	44772999	0.00326464	-1.33926	0.924543	-0.462955	0.0423351	-0.235845	0.485819	-0.319079	-0.782034	8.02728e-48
1941	rs150054558	44506654	0.00225286	-0.478263	0.946681	-1.35747	0.0150703	-1.83472	0.726345	0.574566	-0.7829	8.02033e-48
1942	rs1704224	44677200	0.00251497	0.258664	0.940845	-1.38232	0.0311491	-1.89561	0.5622	0.59709	-0.785234	8.00164e-48
1943	rs143830690	44604163	0.000379279	-1.16157	0.990607	-1.66562	0.00509565	-2.10719	0.887004	0.879053	-0.786566	7.99098e-48
1944	rs188314522	44335615	0.00246058	0.999359	0.94205	-0.953667	0.0184387	1.47381	0.684478	0.166618	-0.78705	7.98712e-48
1945	rs192697948	44541798	0.00271167	1.36088	0.936512	-0.511248	0.0311869	0.697114	0.561902	-0.276123	-0.787371	7.98455e-48
1946	rs547292893	44247727	0.00675875	0.8775	0.855455	-0.637729	0.0891536	-0.471626	0.309709	-0.150876	-0.788605	7.9747e-48
1947	rs191820575	44521563	0.00891917	0.975584	0.817675	-0.461866	0.0430853	0.0148474	0.481433	-0.32829	-0.790156	7.96235e-48
1948	rs143198254	44650216	0.00405067	-1.25466	0.908045	-0.478515	0.0316826	-0.562333	0.558016	-0.320013	-0.798528	7.89596e-48
1949	rs147004871	44340194	0.0159647	-0.584609	0.714736	-0.505033	0.0419955	0.38911	0.487832	-0.297621	-0.802653	7.86346e-48
1950	rs2147876	44418600	2.65712e-05	-2.138	0.999336	-1.37473	0.000442917	2.39078	0.989048	0.569495	-0.805239	7.84315e-48
1951	rs75321630	44692445	0.00296706	-1.38418	0.930946	-0.444612	0.0362845	-0.164725	0.524353	-0.364425	-0.809038	7.81341e-48
1952	rs11528458	44766368	0.00326576	1.3167	0.924519	-0.490518	0.042345	-0.235013	0.485761	-0.319119	-0.809638	7.80873e-48
1953	rs12413395	44789090	0.00321563	-1.31857	0.925591	-0.494466	0.0423746	-0.262405	0.485586	-0.315646	-0.810112	7.80503e-48
1954	rs116111684	44745146	0.000112068	0.774805	0.997206	-2.64084	0.00163529	2.67939	0.960723	1.83001	-0.810826	7.79945e-48
1955	rs72788787	44778077	0.00185195	-0.23776	0.95575	-1.53194	0.0155454	1.94115	0.720132	0.720027	-0.811909	7.79101e-48
1956	rs76512791	44706228	0.000113335	0.789967	0.997175	-2.62341	0.00164324	2.67137	0.96054	1.81107	-0.812342	7.78764e-48
1957	rs145310750	44216043	0.0125569	0.111824	0.761079	-0.711053	0.0627437	-0.860616	0.389318	-0.102414	-0.813467	7.77888e-48
1958	rs200620616	44710671	0.00011343	-0.785856	0.997172	-2.62623	0.00164337	2.67153	0.960537	1.81153	-0.814701	7.76929e-48
1959	rs554179039	44501097	0.00474874	0.821248	0.89388	-0.820154	0.0387259	-1.18883	0.508092	0.00431366	-0.815841	7.76044e-48
1960	rs75658212	44393675	0.000316048	0.0619145	0.992161	-2.4224	0.00747627	-2.45099	0.842526	1.60643	-0.815971	7.75942e-48
1961	rs75554500	44711812	0.000113431	-0.784871	0.997172	-2.627	0.00164342	2.6709	0.960536	1.80992	-0.817082	7.75081e-48
1962	rs529166188	44572204	0.00947487	0.163933	0.808491	-0.815547	0.0631753	1.12081	0.38769	-0.00174935	-0.817296	7.74915e-48
1963	rs116688124	44709029	0.000113362	-0.786486	0.997174	-2.62603	0.00164352	2.67036	0.960534	1.80853	-0.817503	7.74755e-48
1964	rs115305466	44710670	0.000113551	-0.782357	0.997169	-2.62844	0.00164339	2.67125	0.960537	1.8108	-0.817636	7.74652e-48
1965	rs144632046	44744096	0.0135974	-0.594203	0.746304	-0.554058	0.0497415	0.373445	0.445725	-0.263966	-0.818024	7.74351e-48
1966	rs190479113	44310156	0.00415556	1.3243	0.905888	-0.387274	0.0192394	0.624147	0.675227	-0.430793	-0.818068	7.74318e-48
1967	rs189788872	44419639	0.00180818	-0.0528834	0.956751	-1.56905	0.0145215	-1.96172	0.733656	0.750197	-0.818852	7.7371e-48
1968	rs78005216	44705485	0.0001134	0.781118	0.997173	-2.63006	0.00164324	2.67137	0.96054	1.81107	-0.818988	7.73605e-48
1969	rs79787081	44705476	0.0001134	-0.779743	0.997173	-2.63113	0.00164324	2.67137	0.96054	1.81107	-0.820058	7.72778e-48
1970	rs34423003	44732940	0.00261236	-0.562283	0.938695	-1.24755	0.0180244	1.71336	0.689365	0.427281	-0.820273	7.72612e-48
1971	rs11528520	44766234	0.00325723	1.31595	0.924701	-0.492476	0.0411327	-0.205859	0.493019	-0.329195	-0.821671	7.71533e-48
1972	rs117713796	44742798	0.000111941	0.754221	0.997209	-2.6571	0.00163021	2.6815	0.960841	1.83438	-0.822721	7.70723e-48
1973	rs540731522	44487270	0.00359772	-0.149145	0.917479	-1.23715	0.0309208	-1.71091	0.56401	0.410423	-0.826725	7.67643e-48
1974	rs575659656	44229373	0.0163948	-0.0320107	0.709285	-0.617343	0.0756514	-0.104458	0.345867	-0.210335	-0.827678	7.66912e-48
1975	rs200000936	44679260	0.0041455	0.810207	0.906095	-0.885338	0.0379517	-1.27509	0.513138	0.0572571	-0.82808	7.66603e-48
1976	rs541169743	44375924	0.019068	-0.535993	0.677186	-0.468065	0.0377906	-0.0308075	0.514201	-0.360736	-0.828801	7.66051e-48
1977	rs545460536	44475250	0.0140619	0.087067	0.739893	-0.670526	0.0475057	-0.797126	0.457113	-0.1602	-0.830726	7.64578e-48
1978	rs148876879	44616448	0.00184741	-0.342802	0.955854	-1.50396	0.0201186	1.91368	0.665352	0.670975	-0.832984	7.62853e-48
1979	rs139013418	44313831	0.00682937	0.505168	0.854165	-0.85365	0.0360913	-1.22331	0.525685	0.0203996	-0.83325	7.6265e-48
1980	rs188679007	44346802	0.00218355	0.208237	0.948237	-1.45998	0.0161941	1.87316	0.711819	0.626708	-0.833272	7.62633e-48
1981	rs553933377	44665853	0.00604587	0.831575	0.868699	-0.714771	0.0552664	0.851872	0.419875	-0.119907	-0.834678	7.61562e-48
1982	rs115718339	44702147	0.000112731	0.761274	0.99719	-2.64827	0.00164324	2.67137	0.96054	1.81107	-0.837195	7.59648e-48
1983	rs186398315	44359297	0.00511191	-0.829836	0.886684	-0.783489	0.0316851	-1.12607	0.557996	-0.0544389	-0.837927	7.59092e-48
1984	rs140864560	44373183	0.00337864	0.229857	0.922113	-1.25189	0.031647	-1.71357	0.558293	0.411108	-0.840779	7.5693e-48
1985	rs542636631	44315236	0.00418332	1.27601	0.905319	-0.441603	0.0192977	0.692969	0.674563	-0.399328	-0.840932	7.56814e-48
1986	rs150630162	44506013	0.00639372	-0.72271	0.862186	-0.76576	0.0507349	-0.981806	0.440845	-0.0781893	-0.843949	7.54534e-48
1987	rs186339863	44567213	0.00424881	0.836504	0.903979	-0.85532	0.0233414	-1.27069	0.631498	0.0106664	-0.844654	7.54003e-48
1988	rs139273767	44441356	0.0083871	-0.555651	0.826667	-0.748653	0.0598473	0.893091	0.400612	-0.0961568	-0.84481	7.53885e-48
1989	rs397789693	44682777	0.0125834	0.501129	0.760697	-0.619495	0.0694581	0.0723752	0.365437	-0.226452	-0.845947	7.53029e-48
1990	rs536420446	44351143	0.00360918	-0.23036	0.917238	-1.22156	0.0309799	-1.67268	0.56354	0.373823	-0.847734	7.51684e-48
1991	rs543778711	44650190	0.013881	0.372632	0.742377	-0.626588	0.0464674	-0.620436	0.462602	-0.221471	-0.848059	7.5144e-48
1992	rs2147875	44418619	2.6626e-05	2.14426	0.999335	-1.36032	0.000444594	2.36536	0.989007	0.511453	-0.848867	7.50833e-48
1993	rs11594522	44696352	3.9941e-05	1.57343	0.999002	-2.2185	0.000644195	-2.64436	0.98415	1.36859	-0.849913	7.50048e-48
1994	rs1254859	44424807	2.65182e-05	-2.1331	0.999337	-1.38618	0.000444054	2.37531	0.989021	0.534216	-0.851969	7.48507e-48
1995	rs768676	44702681	0.00015479	0.0199566	0.996145	-2.77901	0.002354	-2.67185	0.944421	1.92604	-0.852971	7.47757e-48
1996	rs150091831	44747196	0.000198776	-1.33372	0.995055	-1.7697	0.00262902	-2.21783	0.938328	0.914747	-0.854955	7.46276e-48
1997	rs78575328	44632287	0.000802363	-1.03605	0.980335	-1.43832	0.00705652	1.89839	0.850042	0.583034	-0.855287	7.46028e-48
1998	rs567608926	44521648	0.0085992	-0.828114	0.823059	-0.583753	0.0554179	0.0226078	0.419209	-0.271575	-0.855328	7.45997e-48
1999	rs189012515	44786880	0.00195359	1.10512	0.953435	-0.951234	0.017818	1.40656	0.691826	0.0958107	-0.855423	7.45926e-48
2000	rs77809667	44702809	0.000111926	-0.738118	0.99721	-2.66915	0.0016431	2.67237	0.960543	1.81361	-0.855537	7.45841e-48
2001	rs184434631	44609228	0.00909278	-0.826757	0.814784	-0.564653	0.0475209	-0.247727	0.457033	-0.29133	-0.855983	7.45509e-48
2002	rs192041803	44450970	0.00189144	0.00400338	0.954849	-1.54886	0.020972	1.93136	0.656039	0.689951	-0.858912	7.43328e-48
2003	rs17155417	44672753	0.00311457	-1.26248	0.927761	-0.574524	0.0378816	0.542377	0.5136	-0.284818	-0.859342	7.43009e-48
2004	rs561583462	44702097	0.00360205	0.420956	0.917388	-1.16552	0.0282862	-1.59035	0.58577	0.300102	-0.865417	7.38509e-48
2005	rs191585340	44602461	0.00296693	0.294047	0.930949	-1.29621	0.0175865	-1.71693	0.694608	0.430721	-0.865485	7.38459e-48
2006	rs572193906	44700388	0.000185224	-0.157409	0.995391	-2.67751	0.00164325	2.67126	0.96054	1.8108	-0.866709	7.37555e-48
2007	rs189569758	44495521	0.00189178	1.24572	0.954841	-0.807911	0.0115623	-1.32958	0.775761	-0.0618337	-0.869745	7.3532e-48
2008	rs17155440	44675512	0.00309313	-1.29631	0.928222	-0.537191	0.0398753	0.243048	0.500781	-0.332564	-0.869755	7.35312e-48
2009	rs118155559	44686727	0.00192368	-0.997084	0.954115	-1.06653	0.0132697	-1.54079	0.750897	0.196386	-0.870141	7.35028e-48
2010	rs78921357	44700227	0.000111942	-0.70132	0.997209	-2.69548	0.00164249	2.67698	0.960557	1.82534	-0.870144	7.35026e-48
2011	rs79104299	44695640	0.000112074	-0.768624	0.997206	-2.64557	0.0016466	2.65605	0.960463	1.77259	-0.872985	7.32941e-48
2012	rs549469973	44642088	0.00215908	-0.258623	0.948787	-1.45415	0.00971057	1.8637	0.804658	0.580937	-0.873216	7.32771e-48
2013	rs11238920	44699682	0.00301102	-1.31291	0.929994	-0.528052	0.0396902	0.114015	0.501944	-0.345259	-0.873311	7.32702e-48
2014	rs114597445	44702895	0.000112	0.714266	0.997208	-2.68609	0.00164324	2.67137	0.96054	1.81107	-0.875018	7.31452e-48
2015	rs186290681	44486973	0.00250252	0.377361	0.941121	-1.34912	0.021309	-1.75201	0.652433	0.47294	-0.876185	7.30599e-48
2016	rs76183815	44704207	0.00011246	-0.705794	0.997196	-2.69005	0.00164322	2.67148	0.96054	1.81136	-0.878693	7.28769e-48
2017	rs117030693	44693712	0.00011419	0.788337	0.997153	-2.62096	0.00167201	2.642	0.959877	1.74215	-0.878807	7.28686e-48
2018	rs190908222	44703940	0.000112515	-0.717466	0.997195	-2.68152	0.00164421	2.667	0.960518	1.80008	-0.881441	7.26769e-48
2019	rs187605067	44771950	0.00364442	-0.0407269	0.916498	-1.24068	0.0206598	1.64997	0.659416	0.359055	-0.881624	7.26636e-48
2020	rs116487021	44698030	0.000112098	0.771293	0.997205	-2.64342	0.00164774	2.65156	0.960436	1.76137	-0.882044	7.26331e-48
2021	rs140907265	44376798	0.00282247	-0.706613	0.934089	-1.12653	0.0369301	1.53187	0.519953	0.24313	-0.8834	7.25347e-48
2022	rs75457798	44233375	0.000557699	-1.14069	0.986249	-1.50169	0.00892364	1.89556	0.817601	0.6181	-0.883589	7.2521e-48
2023	rs75482055	44701308	0.000111923	0.69737	0.99721	-2.69833	0.00164332	2.67185	0.960538	1.81231	-0.886011	7.23455e-48
2024	rs140431723	44212496	0.00154722	-0.608491	0.96276	-1.46695	0.00954134	-1.86479	0.807406	0.580263	-0.886685	7.22968e-48
2025	rs17155445	44676272	0.00309316	-1.28418	0.928222	-0.551716	0.0398721	0.220139	0.500801	-0.33524	-0.886957	7.22772e-48
2026	rs11528514	44716886	0.00392272	1.181	0.91069	-0.572725	0.0431277	-0.224581	0.481188	-0.315972	-0.888697	7.21515e-48
2027	rs76755610	44701988	0.000111987	0.694835	0.997208	-2.6998	0.00164324	2.67137	0.96054	1.81107	-0.888725	7.21495e-48
2028	rs78943887	44702976	0.000112005	-0.693187	0.997208	-2.70086	0.00164322	2.67148	0.96054	1.81136	-0.889506	7.20931e-48
2029	rs151087737	44777035	0.00947037	-0.680861	0.808565	-0.639189	0.0458812	-0.519526	0.46576	-0.250599	-0.889788	7.20728e-48
2030	rs76664028	44731699	0.0032896	-1.25836	0.924009	-0.557004	0.0421473	-0.0512192	0.48693	-0.333033	-0.890037	7.20548e-48
2031	rs79728267	44702383	0.000111998	-0.694274	0.997208	-2.70014	0.00164335	2.67078	0.960537	1.80959	-0.890545	7.20183e-48
2032	rs117116899	44414988	0.000311198	0.158967	0.99228	-2.41944	0.00729376	-2.4127	0.845778	1.52701	-0.892433	7.18824e-48
2033	rs77242125	44302059	0.000340002	2.17239	0.991572	-0.0483229	0.00304912	-1.01589	0.929171	-0.84428	-0.892603	7.18702e-48
2034	rs80336515	44702546	0.000111989	0.688433	0.997208	-2.70421	0.00164324	2.67137	0.96054	1.81107	-0.893135	7.1832e-48
2035	rs535958184	44229143	0.0118897	-0.192017	0.770866	-0.722514	0.0803059	0.426402	0.332486	-0.171871	-0.894385	7.17423e-48
2036	rs137976681	44722356	0.000111696	0.597107	0.997215	-2.76405	0.00163429	2.69391	0.960747	1.86729	-0.896757	7.15723e-48
2037	rs186769297	44685349	0.00585078	-0.157981	0.872395	-1.01852	0.0365437	-1.37073	0.522577	0.121262	-0.89726	7.15363e-48
2038	rs189481042	44489725	0.00194877	-0.503309	0.953544	-1.41385	0.0227753	1.79013	0.637193	0.514018	-0.899832	7.13525e-48
2039	rs117706488	44692537	0.00309253	-1.27512	0.928235	-0.562554	0.0395632	0.216398	0.502745	-0.337555	-0.900109	7.13328e-48
2040	rs2154399	44667721	0.000270559	1.07571	0.993281	-1.92675	0.00552053	-2.17653	0.878724	1.02654	-0.900211	7.13255e-48
2041	rs74901982	44701880	0.000111968	0.700936	0.997209	-2.69564	0.00164509	2.66447	0.960497	1.79378	-0.90186	7.12079e-48
2042	rs12414810	44688161	0.00309598	-1.27208	0.928161	-0.565691	0.0395393	0.220399	0.502896	-0.337264	-0.902955	7.113e-48
2043	rs4948613	44691376	0.00309646	-1.27184	0.92815	-0.565911	0.0395393	0.220399	0.502896	-0.337264	-0.903174	7.11144e-48
2044	rs76357365	44686076	0.0030948	1.27161	0.928186	-0.566401	0.0395544	0.220093	0.5028	-0.337204	-0.903605	7.10838e-48
2045	rs4948858	44691720	0.00309735	1.27177	0.928131	-0.565873	0.0395377	0.21567	0.502906	-0.337792	-0.903665	7.10795e-48
2046	rs556789310	44412991	0.00714527	0.0724044	0.848441	-0.941168	0.0336528	-1.257	0.543089	0.0374208	-0.903747	7.10737e-48
2047	rs74672804	44686206	0.0030954	-1.27135	0.928173	-0.566637	0.0395393	0.220281	0.502896	-0.337277	-0.903913	7.10619e-48
2048	rs78020366	44689395	0.00309634	-1.27102	0.928153	-0.566897	0.0395393	0.220399	0.502896	-0.337264	-0.904161	7.10443e-48
2049	rs765328045	44326515	0.00819112	0.12484	0.830028	-0.879594	0.0350465	-1.15163	0.533003	-0.0272689	-0.906863	7.08526e-48
2050	rs112661036	44489192	0.00368219	0.87599	0.915705	-0.88538	0.016574	-1.29362	0.707039	-0.022264	-0.907644	7.07973e-48
2051	rs536716792	44488299	0.00185321	-0.489999	0.955721	-1.44389	0.0132568	-1.81083	0.751078	0.53612	-0.907772	7.07883e-48
2052	rs146221290	44454774	0.00107571	0.455918	0.973812	-1.72001	0.016444	-2.00756	0.708668	0.81142	-0.90859	7.07303e-48
2053	rs4948614	44691645	0.00309766	1.26689	0.928125	-0.571591	0.0395385	0.215913	0.502901	-0.337761	-0.909352	7.06765e-48
2054	rs138741599	44295578	0.00615152	0.38208	0.86671	-0.944352	0.035721	-1.24681	0.528255	0.0349368	-0.909415	7.0672e-48
2055	rs561836741	44670457	0.00403594	0.0808413	0.908349	-1.19192	0.0613429	-1.64402	0.3947	0.282383	-0.909532	7.06638e-48
2056	rs78116779	44702177	0.000111885	-0.66386	0.997211	-2.72124	0.00164324	2.67137	0.96054	1.81107	-0.910164	7.06191e-48
2057	rs181583190	44645751	0.00210936	-1.04575	0.949908	-0.977542	0.014197	-1.41226	0.738049	0.066211	-0.911331	7.05367e-48
2058	rs76419867	44692697	0.00309235	1.26471	0.928239	-0.574855	0.0395429	0.215926	0.502873	-0.337732	-0.912587	7.04482e-48
2059	rs115441801	44722649	0.00011315	0.631826	0.997179	-2.73633	0.00163721	2.67584	0.960679	1.82129	-0.915041	7.02755e-48
2060	rs186502527	44703023	0.00472073	0.0792251	0.89444	-1.12143	0.0313248	1.4817	0.560815	0.204203	-0.917227	7.01221e-48
2061	rs192657831	44622878	0.00644014	0.177167	0.861324	-0.974289	0.0711422	-1.24258	0.359899	0.0547797	-0.919509	6.99622e-48
2062	rs7895640	44698668	3.99508e-05	1.59934	0.999002	-2.17733	0.000647	-2.60046	0.984082	1.2572	-0.920133	6.99186e-48
2063	rs77212901	44719491	0.000112115	0.658834	0.997205	-2.72353	0.00164635	2.66739	0.960468	1.80152	-0.922014	6.97872e-48
2064	rs7894238	44697616	3.99581e-05	1.58666	0.999002	-2.19741	0.000646761	-2.60649	0.984088	1.2725	-0.924908	6.95856e-48
2065	rs2802479	44685402	0.000212408	-0.0875039	0.994718	-2.6179	0.00310864	-2.54552	0.927888	1.69144	-0.926465	6.94772e-48
2066	rs542508548	44241855	0.0106957	-0.46689	0.789021	-0.692001	0.0630879	0.234801	0.388018	-0.234831	-0.926831	6.94518e-48
2067	rs75379512	44692563	0.00309164	-1.2535	0.928254	-0.588044	0.039533	0.200938	0.502936	-0.339365	-0.927409	6.94117e-48
2068	rs1254744	44421479	2.6492e-05	2.01745	0.999338	-1.62653	0.000439493	2.44645	0.989132	0.699064	-0.927468	6.94076e-48
2069	rs768038409	44774675	0.00377969	-1.03125	0.913666	-0.738936	0.033036	-0.87178	0.547675	-0.188561	-0.927496	6.94057e-48
2070	rs10899959	44477463	6.04808e-05	-2.59279	0.99849	0.108284	0.000832657	1.36342	0.979608	-1.03581	-0.927523	6.94038e-48
2071	rs150099413	44662376	0.000819402	0.821207	0.979926	-1.62375	0.0203887	-1.93294	0.662376	0.694496	-0.929251	6.9284e-48
2072	rs181292106	44573232	0.00765273	0.741885	0.839406	-0.683437	0.0298215	-0.790531	0.57289	-0.246346	-0.929783	6.92471e-48
2073	rs17389211	44698016	3.99174e-05	1.59352	0.999003	-2.18702	0.000647005	-2.60038	0.984082	1.257	-0.930018	6.92309e-48
2074	rs150936582	44704689	0.00657376	0.853179	0.858853	-0.66639	0.0574326	0.0325772	0.41054	-0.264057	-0.930446	6.92012e-48
2075	rs74231468	44683878	0.00309249	-1.25421	0.928236	-0.587105	0.0392603	0.164313	0.504667	-0.344449	-0.931555	6.91246e-48
2076	rs181285771	44599635	0.00212992	0.547055	0.949444	-1.35027	0.0128829	-1.72423	0.756388	0.418267	-0.932	6.90937e-48
2077	rs35424366	44642076	0.00220231	-0.311162	0.947815	-1.4306	0.00979441	1.80683	0.803303	0.4982	-0.932399	6.90662e-48
2078	rs74415243	44642079	0.00220232	0.310358	0.947815	-1.43083	0.00979441	1.80683	0.803303	0.4982	-0.932634	6.905e-48
2079	rs10899922	44341964	2.39015e-05	-0.194233	0.999403	-3.69279	0.000359319	3.21379	0.991097	2.75757	-0.935222	6.88715e-48
2080	rs2862118	44758278	0.00326969	-1.20729	0.924435	-0.617679	0.0424966	-0.226053	0.484869	-0.319278	-0.936957	6.87521e-48
2081	rs146007102	44723194	0.000111722	0.611225	0.997215	-2.75543	0.00163678	2.67426	0.960689	1.81715	-0.938277	6.86614e-48
2082	rs117988613	44683277	0.000114639	-0.809347	0.997142	-2.60227	0.00168174	2.61016	0.959653	1.66391	-0.938365	6.86554e-48
2083	rs143311067	44232121	0.0011637	-0.377191	0.97173	-1.71385	0.0117857	-1.97901	0.772414	0.772455	-0.941397	6.84475e-48
2084	rs72788733	44698096	3.99413e-05	1.58506	0.999002	-2.20015	0.000647026	-2.60086	0.984082	1.25826	-0.941893	6.84136e-48
2085	rs142019897	44723967	0.000111716	0.607293	0.997215	-2.75784	0.00163688	2.67373	0.960687	1.81581	-0.942035	6.84039e-48
2086	rs183410972	44571781	0.00926544	0.729195	0.811928	-0.619605	0.0435707	0.0785068	0.478637	-0.324179	-0.943784	6.82844e-48
2087	rs185045310	44809035	0.00366767	-0.694386	0.916009	-1.01769	0.018443	1.37834	0.684428	0.0734582	-0.94423	6.82539e-48
2088	rs117974159	44373383	0.0015756	1.65905	0.962103	-0.312363	0.015502	-0.121649	0.720695	-0.632393	-0.944755	6.82181e-48
2089	rs114725146	44725406	0.000111715	0.601936	0.997215	-2.76108	0.00163691	2.67361	0.960686	1.81549	-0.945583	6.81616e-48
2090	rs143151872	44644447	0.0014392	0.00357015	0.96527	-1.68006	0.0142769	-1.94988	0.736962	0.733244	-0.946821	6.80773e-48
2091	rs149377868	44727618	0.000111483	-0.601331	0.997221	-2.76248	0.00163691	2.67361	0.960686	1.81549	-0.946982	6.80663e-48
2092	rs144656572	44697513	0.00322909	0.733469	0.925303	-1.04826	0.0174013	-1.41486	0.696848	0.100726	-0.947535	6.80287e-48
2093	rs115706337	44726781	0.000111496	-0.600026	0.99722	-2.7632	0.00163691	2.67361	0.960686	1.81549	-0.947708	6.80169e-48
2094	rs146622965	44430543	0.00126768	-0.546669	0.969281	-1.59661	0.0192924	-1.89408	0.674623	0.648733	-0.947878	6.80054e-48
2095	rs117613976	44274016	0.00323073	-0.892148	0.925268	-0.928699	0.0181659	1.27923	0.687688	-0.0191992	-0.947898	6.8004e-48
2096	rs116413589	44727369	0.000111479	-0.599068	0.997221	-2.76385	0.00163691	2.67361	0.960686	1.81549	-0.948358	6.79728e-48
2097	rs143679340	44646639	0.00143959	-0.0105248	0.965261	-1.67989	0.0143192	-1.94825	0.736387	0.730902	-0.948984	6.79302e-48
2098	rs11238922	44700046	0.00305329	-1.23932	0.929081	-0.609612	0.040024	0.166782	0.49985	-0.339472	-0.949084	6.79234e-48
2099	rs79889658	44240966	0.000454071	1.13423	0.988776	-1.60882	0.00617633	-1.96097	0.866245	0.659662	-0.949159	6.79183e-48
2100	rs148389281	44721848	0.000111684	0.605382	0.997216	-2.75914	0.00163735	2.67118	0.960676	1.80934	-0.949803	6.78746e-48
2101	rs138864059	44278039	0.000778492	1.84934	0.980909	-0.301901	0.00772423	0.788014	0.838149	-0.650307	-0.952208	6.77115e-48
2102	rs78619035	44733999	0.000110279	-0.803833	0.997251	-2.626	0.0016462	2.61703	0.960472	1.6737	-0.952299	6.77054e-48
2103	rs11238768	44393321	0.000247056	-1.60798	0.993862	-1.26173	0.00269839	1.89954	0.936804	0.309358	-0.952372	6.77004e-48
2104	rs151074559	44723524	0.000111725	-0.60472	0.997215	-2.75936	0.00163919	2.66968	0.960634	1.80589	-0.953472	6.7626e-48
2105	rs12573610	44700218	3.98721e-05	1.59929	0.999004	-2.17839	0.000647489	-2.58738	0.984071	1.22415	-0.954245	6.75738e-48
2106	rs77295392	44733363	0.000111521	0.617512	0.99722	-2.75247	0.00164159	2.66602	0.960578	1.79703	-0.955444	6.74928e-48
2107	rs75692060	44702422	0.000111989	-0.691977	0.997208	-2.70177	0.00164864	2.64532	0.960416	1.7457	-0.956068	6.74507e-48
2108	rs555582029	44436539	0.00314412	0.0643241	0.927125	-1.30759	0.031094	-1.6489	0.562635	0.351368	-0.956219	6.74405e-48
2109	rs117701844	44685836	0.000114367	-0.787331	0.997149	-2.62098	0.00168174	2.61035	0.959653	1.66439	-0.956581	6.74161e-48
2110	rs149593252	44697011	0.000111881	-0.774587	0.997211	-2.64184	0.00165586	2.62005	0.960249	1.68334	-0.958497	6.7287e-48
2111	rs190200723	44641335	0.0022599	1.33054	0.946524	-0.626421	0.0161044	0.9041	0.712957	-0.332677	-0.959098	6.72466e-48
2112	rs2154398	44667763	0.00513905	0.901717	0.886151	-0.726178	0.0604629	-0.317975	0.398157	-0.233751	-0.959929	6.71908e-48
2113	rs534308433	44745030	0.0030563	-1.37801	0.929016	-0.440587	0.0214813	-0.121229	0.650604	-0.520994	-0.961582	6.70798e-48
2114	rs75175972	44729553	0.000111512	0.591901	0.99722	-2.76796	0.00163927	2.66966	0.960632	1.80586	-0.962099	6.70451e-48
2115	rs77861488	44726934	0.000111735	0.602551	0.997214	-2.76062	0.00163836	2.66618	0.960653	1.79673	-0.963883	6.69256e-48
2116	rs11238982	44806727	0.00323561	1.18575	0.925163	-0.645832	0.0430895	-0.201414	0.481409	-0.318555	-0.964387	6.68919e-48
2117	rs9787518	44710171	3.99303e-05	1.62024	0.999003	-2.14396	0.000647504	-2.56977	0.98407	1.17946	-0.964496	6.68846e-48
2118	rs548145630	44473807	0.00281801	0.625641	0.934186	-1.17763	0.0197197	1.51302	0.669795	0.212637	-0.964993	6.68514e-48
2119	rs552006595	44469819	0.0115195	-0.039713	0.776406	-0.748349	0.0700952	-0.221309	0.363322	-0.216848	-0.965197	6.68377e-48
2120	rs536309766	44545820	0.00514884	0.832211	0.885958	-0.7788	0.0348393	-0.850305	0.534478	-0.189079	-0.967879	6.66587e-48
2121	rs1746051	44778124	0.000153441	-0.204618	0.996179	-2.76272	0.00233507	2.61973	0.944843	1.79343	-0.969293	6.65645e-48
2122	rs9787462	44710075	3.99287e-05	1.62037	0.999003	-2.14378	0.000647687	-2.56767	0.984066	1.1743	-0.969478	6.65522e-48
2123	rs146599194	44580328	0.00461944	-1.08715	0.89647	-0.604181	0.0320013	-0.379398	0.555546	-0.365471	-0.969651	6.65407e-48
2124	rs190187060	44749944	0.00762769	0.680449	0.839848	-0.721386	0.0354576	0.695856	0.530099	-0.249275	-0.970661	6.64735e-48
2125	rs187608299	44450477	0.0124246	-0.326135	0.763001	-0.679271	0.0449194	-0.338634	0.471035	-0.291409	-0.97068	6.64722e-48
2126	rs75027337	44687529	0.00384677	0.0290282	0.912268	-1.21635	0.0400292	-1.53781	0.499818	0.244611	-0.971738	6.6402e-48
2127	rs184054188	44399783	0.00202991	-1.53424	0.951703	-0.39509	0.0179367	0.165231	0.690409	-0.576826	-0.971917	6.63901e-48
2128	rs147035396	44524547	0.00752599	0.770546	0.841645	-0.671598	0.0484845	0.0430022	0.452056	-0.300374	-0.971971	6.63865e-48
2129	rs4948867	44756842	0.00326768	-1.17349	0.924478	-0.655123	0.0424941	-0.232547	0.484883	-0.31857	-0.973693	6.62723e-48
2130	rs3979460	44711269	3.99483e-05	1.64116	0.999002	-2.10967	0.000648207	-2.55198	0.984053	1.13513	-0.97454	6.62162e-48
2131	rs11594110	44714528	3.994e-05	-1.63993	0.999002	-2.11179	0.000648242	-2.55281	0.984052	1.13724	-0.974546	6.62158e-48
2132	rs12572910	44700657	3.99461e-05	-1.59313	0.999002	-2.18728	0.000647641	-2.58228	0.984067	1.21129	-0.975989	6.61203e-48
2133	rs17480530	44703214	3.98588e-05	-1.59446	0.999005	-2.18626	0.0006481	-2.58116	0.984056	1.20874	-0.977518	6.60193e-48
2134	rs77815375	44741197	0.00131147	-0.0292946	0.968254	-1.72458	0.011301	-1.9618	0.779712	0.744011	-0.980569	6.58181e-48
2135	rs7906119	44728447	0.00986463	-0.611978	0.802172	-0.659965	0.0419242	-0.240618	0.488256	-0.320831	-0.980796	6.58032e-48
2136	rs148399155	44229662	0.0058897	-0.978099	0.871655	-0.609571	0.0310711	-0.379679	0.562817	-0.373134	-0.982706	6.56777e-48
2137	rs56253458	44720778	3.99171e-05	1.64735	0.999003	-2.09988	0.000648971	-2.54451	0.984035	1.11691	-0.982974	6.56601e-48
2138	rs17155599	44695546	0.00305459	1.21183	0.929053	-0.640741	0.0393709	0.163761	0.503963	-0.343795	-0.984536	6.55576e-48
2139	rs77230134	44695633	0.0030546	-1.21176	0.929053	-0.640818	0.0393677	0.164265	0.503983	-0.343773	-0.984591	6.5554e-48
2140	rs150947816	44791508	0.00885872	0.137718	0.818687	-0.846002	0.0354746	-0.947124	0.52998	-0.139782	-0.985784	6.54758e-48
2141	rs12570720	44705453	3.99509e-05	1.61474	0.999002	-2.1526	0.000648991	-2.56432	0.984034	1.16671	-0.985888	6.5469e-48
2142	rs117996904	44774870	0.000285053	-1.66404	0.992924	-1.10081	0.0037186	-1.71446	0.914942	0.112458	-0.988354	6.53077e-48
2143	rs3865770	44705969	3.99387e-05	1.61527	0.999003	-2.1519	0.000649047	-2.56229	0.984033	1.16165	-0.990254	6.51838e-48
2144	rs114768258	44581486	0.00841289	-0.310815	0.826226	-0.835091	0.0774626	-0.556106	0.340534	-0.155507	-0.990598	6.51614e-48
2145	rs77838006	44695175	0.00305502	-1.20512	0.929044	-0.648213	0.0394626	0.169803	0.503381	-0.342709	-0.990923	6.51402e-48
2146	rs76348658	44728442	0.000111489	-0.605284	0.997221	-2.76007	0.00164166	2.65506	0.960577	1.76901	-0.991057	6.51314e-48
2147	rs531702112	44645181	0.0056849	-0.859755	0.875563	-0.718378	0.0513059	-0.264024	0.438088	-0.272936	-0.991314	6.51147e-48
2148	rs17155606	44696210	0.00305489	-1.2053	0.929047	-0.648032	0.0393677	0.164265	0.503983	-0.343773	-0.991806	6.50827e-48
2149	rs552902526	44528106	0.0066271	0.804683	0.85787	-0.697765	0.0382613	-0.497013	0.511108	-0.29468	-0.992445	6.50411e-48
2150	rs189956762	44685525	0.00421994	0.494967	0.904569	-1.06387	0.0462284	-1.2835	0.463884	0.0703931	-0.993478	6.49739e-48
2151	rs144285929	44655647	0.0108244	0.391665	0.787023	-0.71292	0.0523458	0.117166	0.433155	-0.280861	-0.993781	6.49543e-48
2152	rs11238659	44217192	0.00155217	-1.70039	0.962645	-0.251993	0.0102982	0.354714	0.795257	-0.74297	-0.994963	6.48775e-48
2153	rs11238895	44675872	0.000936813	-0.827598	0.977116	-1.55403	0.00917021	1.85406	0.813501	0.558556	-0.995472	6.48445e-48
2154	rs547647934	44743425	0.00989379	-0.380907	0.801703	-0.750835	0.061798	-0.123959	0.392935	-0.246541	-0.997376	6.47212e-48
2155	rs558218648	44562536	0.00490007	0.361389	0.890867	-1.04942	0.0325323	1.28057	0.551479	0.0512759	-0.998144	6.46715e-48
2156	rs11238914	44696601	0.00305493	-1.19807	0.929046	-0.656098	0.0393677	0.164265	0.503983	-0.343773	-0.999871	6.45599e-48
2157	rs11238917	44696899	0.00305487	-1.19792	0.929047	-0.656275	0.0393709	0.163761	0.503963	-0.343795	-1.00007	6.45471e-48
2158	rs78708646	44790193	0.00322491	1.15098	0.925392	-0.684798	0.0423726	-0.250834	0.485599	-0.317099	-1.0019	6.44293e-48
2159	rs139921984	44301458	0.00427444	-0.017026	0.903456	-1.16875	0.0348349	-1.43266	0.53451	0.166212	-1.00253	6.43882e-48
2160	rs1998500	44736562	0.00324904	1.14807	0.924876	-0.684783	0.0424232	-0.215587	0.4853	-0.320808	-1.00559	6.41917e-48
2161	rs552914635	44780316	0.011583	-0.0361867	0.775449	-0.746319	0.0511407	0.36147	0.438882	-0.26024	-1.00656	6.41296e-48
2162	rs12358963	44396221	0.000268408	-1.44915	0.993335	-1.46238	0.00299084	1.96059	0.930431	0.455534	-1.00685	6.41111e-48
2163	rs550294733	44752127	0.003762	1.1929	0.914035	-0.576571	0.0274714	0.250246	0.592844	-0.430716	-1.00729	6.40829e-48
2164	rs73276538	44288408	8.02619e-05	0.94256	0.997997	-2.66335	0.00111523	-2.66668	0.972875	1.65549	-1.00786	6.40463e-48
2165	rs117173674	44756773	0.00254146	-1.48746	0.940259	-0.368688	0.0153735	-0.0510081	0.722367	-0.639788	-1.00848	6.40068e-48
2166	rs74357308	44789700	0.00053123	1.55779	0.986893	-0.969865	0.00557346	-1.51784	0.877704	-0.0396156	-1.00948	6.39425e-48
2167	rs182396564	44664770	0.00216926	-0.949981	0.948558	-1.05563	0.0147416	-1.38393	0.730706	0.0437725	-1.01186	6.37904e-48
2168	rs151227898	44460161	0.000503221	1.7689	0.987576	-0.648986	0.00516991	1.27275	0.885545	-0.366548	-1.01553	6.35566e-48
2169	rs189604132	44366525	0.00446875	-0.992753	0.899508	-0.705581	0.0412321	0.343582	0.492416	-0.309982	-1.01556	6.35548e-48
2170	rs74688633	44789871	0.00323147	-1.13334	0.925252	-0.702591	0.0423726	-0.250423	0.485599	-0.317149	-1.01974	6.32898e-48
2171	rs11238979	44792302	0.00322827	1.13601	0.92532	-0.700198	0.0426162	-0.216455	0.484166	-0.319643	-1.01984	6.32834e-48
2172	rs2224769	44713475	3.99165e-05	1.59678	0.999003	-2.18184	0.000647636	-2.56259	0.984067	1.16145	-1.0204	6.32483e-48
2173	rs551557772	44440637	0.00470021	0.578879	0.89485	-0.976253	0.0279642	1.16489	0.588545	-0.0447082	-1.02096	6.32126e-48
2174	rs2005093	44291660	8.04137e-05	0.907073	0.997994	-2.69516	0.00112139	-2.67305	0.97273	1.67419	-1.02097	6.32117e-48
2175	rs549724900	44230852	0.0115702	0.165149	0.775642	-0.736678	0.0521076	-0.0461841	0.434274	-0.28436	-1.02104	6.32077e-48
2176	rs182578096	44333751	0.00327385	0.669368	0.924346	-1.08371	0.014657	1.40298	0.731837	0.0621751	-1.02154	6.31762e-48
2177	rs12413979	44743343	0.00324545	-1.13219	0.924953	-0.70199	0.042403	-0.223535	0.485419	-0.320073	-1.02206	6.31429e-48
2178	rs146494265	44651681	0.00582293	-0.646515	0.872925	-0.849057	0.0279963	-0.949462	0.588267	-0.178535	-1.02759	6.27948e-48
2179	rs12416023	44741377	0.0032441	1.12495	0.924982	-0.709726	0.042403	-0.223535	0.485419	-0.320073	-1.0298	6.26564e-48
2180	rs115213152	44729291	0.0001115	-0.59586	0.99722	-2.76566	0.00164433	2.64097	0.960515	1.73374	-1.03193	6.25232e-48
2181	rs1998748	44285159	7.94978e-05	-1.05701	0.998016	-2.55392	0.0011032	-2.61631	0.97316	1.52173	-1.03219	6.25068e-48
2182	rs377316567	44367368	0.00217906	0.692339	0.948338	-1.25423	0.0137623	1.55666	0.744015	0.220122	-1.03411	6.23871e-48
2183	rs541792121	44324359	0.00436448	-1.11019	0.901622	-0.603838	0.027668	-0.237945	0.591121	-0.430435	-1.03427	6.23767e-48
2184	rs11238941	44722222	0.00325632	-1.11682	0.92472	-0.716581	0.0423425	-0.24645	0.485776	-0.317795	-1.03438	6.23702e-48
2185	rs11238981	44803758	0.00327019	-1.11096	0.924424	-0.720827	0.0427195	-0.263698	0.483562	-0.313587	-1.03441	6.23679e-48
2186	rs11238980	44801717	0.00327026	-1.10711	0.924422	-0.724765	0.0427174	-0.263681	0.483574	-0.313601	-1.03837	6.21219e-48
2187	rs554972132	44580160	0.00779018	0.768404	0.836992	-0.65988	0.035196	-0.0170425	0.531943	-0.379505	-1.03939	6.20586e-48
2188	rs751465	44292279	0.00799313	0.548213	0.833453	-0.770996	0.0493142	0.338096	0.447857	-0.271377	-1.04237	6.18735e-48
2189	rs142687818	44288068	0.00483671	0.80105	0.892126	-0.827166	0.0356405	0.778989	0.528817	-0.215805	-1.04297	6.18365e-48
2190	rs548420672	44765615	0.000849183	0.422981	0.979212	-1.84909	0.00924519	2.01071	0.812262	0.805622	-1.04346	6.1806e-48
2191	rs11238910	44694712	0.00304559	1.15765	0.929247	-0.701613	0.0393776	0.156111	0.50392	-0.344369	-1.04598	6.16506e-48
2192	rs4948859	44703803	0.00324291	-1.05661	0.925007	-0.778827	0.040512	-0.548848	0.49682	-0.268574	-1.0474	6.15632e-48
2193	rs570777337	44693899	0.00614588	-0.655086	0.866816	-0.822021	0.0370343	-0.734223	0.519249	-0.226244	-1.04827	6.151e-48
2194	rs12220724	44802120	0.00327112	1.09658	0.924404	-0.735386	0.0427174	-0.263681	0.483574	-0.313601	-1.04899	6.14656e-48
2195	rs76166270	44731499	0.00326181	-1.10084	0.924603	-0.732259	0.0424216	-0.216859	0.48531	-0.320684	-1.05294	6.12229e-48
2196	rs79543045	44719058	0.00324256	-1.10537	0.925015	-0.730122	0.0411351	-0.251212	0.493005	-0.324071	-1.05419	6.11465e-48
2197	rs149881630	44376923	0.00688662	-0.486959	0.853122	-0.857926	0.0363695	-0.816395	0.523769	-0.19638	-1.05431	6.11395e-48
2198	rs79024761	44628713	0.00190301	0.16018	0.954585	-1.53371	0.0171898	1.75679	0.699425	0.478295	-1.05542	6.10715e-48
2199	rs72778710	44263699	0.000544378	-1.46348	0.986573	-1.09875	0.005995	1.56286	0.86966	0.043279	-1.05547	6.10682e-48
2200	rs984000	44429119	2.68829e-05	-2.19875	0.999328	-1.23728	0.000454564	2.21436	0.988764	0.179852	-1.05743	6.09489e-48
2201	rs80196069	44729703	0.00326222	1.09691	0.924594	-0.736195	0.0426683	-0.19755	0.483862	-0.321249	-1.05744	6.0948e-48
2202	rs373781806	44743661	0.00165474	1.64501	0.960275	-0.31361	0.0115816	-0.0808467	0.77547	-0.744338	-1.05795	6.09173e-48
2203	rs575647385	44411778	0.00821805	-0.458	0.829565	-0.797694	0.0576941	0.119745	0.409441	-0.260408	-1.0581	6.09079e-48
2204	rs17480411	44700753	3.99454e-05	1.57638	0.999002	-2.21381	0.000649179	-2.55975	0.98403	1.15533	-1.05848	6.08851e-48
2205	rs185895913	44710961	0.00270293	0.634823	0.936704	-1.19122	0.0171118	-1.44861	0.700381	0.132238	-1.05898	6.08543e-48
2206	rs75271437	44727971	0.00326283	1.09456	0.924581	-0.738502	0.0430492	-0.171632	0.481642	-0.321451	-1.05995	6.07952e-48
2207	rs569825284	44768442	0.00404576	-1.18251	0.908146	-0.558832	0.0190236	0.437759	0.677695	-0.501195	-1.06003	6.07908e-48
2208	rs12414524	44753123	0.00326273	1.09316	0.924583	-0.739931	0.0427836	-0.202322	0.483187	-0.320148	-1.06008	6.07876e-48
2209	rs72788727	44696149	4.0664e-05	1.43304	0.998984	-2.4204	0.000644373	-2.64101	0.984146	1.36002	-1.06038	6.0769e-48
2210	rs148413807	44425048	0.00720125	0.692113	0.847435	-0.737113	0.0416495	0.209915	0.489899	-0.32578	-1.06289	6.06168e-48
2211	rs11238939	44720413	0.0032584	1.08631	0.924676	-0.747388	0.0424171	-0.261538	0.485336	-0.315522	-1.06291	6.06157e-48
2212	rs75998525	44752520	0.00326063	1.08958	0.924628	-0.743805	0.0425007	-0.225843	0.484844	-0.319278	-1.06308	6.06053e-48
2213	rs565408361	44540624	0.0086436	0.385792	0.822308	-0.802656	0.0545213	-0.253671	0.423185	-0.261501	-1.06416	6.05402e-48
2214	rs17155848	44753005	0.00326094	1.08723	0.924622	-0.746137	0.0424986	-0.226002	0.484856	-0.319272	-1.06541	6.04644e-48
2215	rs144870265	44708947	0.00118326	0.218738	0.971268	-1.75164	0.011204	-1.92395	0.781189	0.686042	-1.0656	6.04529e-48
2216	rs563721775	44644532	0.00661949	0.403224	0.85801	-0.906248	0.0375364	0.885973	0.515887	-0.160246	-1.06649	6.03989e-48
2217	rs4948862	44726465	0.00326222	1.08697	0.924594	-0.746234	0.0424195	-0.216709	0.485322	-0.320711	-1.06694	6.03717e-48
2218	rs11528517	44727337	0.00326478	-1.08408	0.92454	-0.748802	0.0424195	-0.21619	0.485322	-0.320765	-1.06957	6.02135e-48
2219	rs11528516	44725469	0.00326214	1.08406	0.924596	-0.749157	0.0424195	-0.217008	0.485322	-0.320679	-1.06984	6.01974e-48
2220	rs145536127	44234836	0.00813577	0.463907	0.830983	-0.79946	0.0523339	0.245078	0.43321	-0.270874	-1.07033	6.01674e-48
2221	rs145669612	44725780	0.00326214	1.08259	0.924596	-0.750635	0.0424195	-0.21438	0.485322	-0.320954	-1.07159	6.00919e-48
2222	rs12221014	44724401	0.00326191	-1.08215	0.924601	-0.7511	0.0424232	-0.216736	0.4853	-0.320687	-1.07179	6.008e-48
2223	rs75546245	44705191	0.000111341	-0.681595	0.997224	-2.71177	0.00164309	2.60382	0.960544	1.63991	-1.07185	6.00761e-48
2224	rs11528515	44724165	0.00326187	-1.08151	0.924602	-0.751746	0.042422	-0.215924	0.485307	-0.320779	-1.07253	6.00357e-48
2225	rs145489620	44461660	0.00175912	-0.107718	0.957875	-1.578	0.016306	-1.77908	0.710404	0.504619	-1.07338	5.99846e-48
2226	rs74648263	44642098	0.002199	0.339799	0.94789	-1.42247	0.00972103	1.70182	0.804489	0.348902	-1.07357	5.99729e-48
2227	rs185641779	44734309	0.003263	1.08014	0.924578	-0.752976	0.0424302	-0.215849	0.485259	-0.320741	-1.07372	5.99642e-48
2228	rs565666257	44508458	0.00699705	-0.195749	0.851117	-0.935992	0.0301443	-0.998145	0.570253	-0.13821	-1.0742	5.99352e-48
2229	rs11238942	44722427	0.00326148	-1.07642	0.92461	-0.756872	0.0424195	-0.21619	0.485322	-0.320765	-1.07764	5.97296e-48
2230	rs74914775	44729420	0.00229673	-0.0997473	0.9457	-1.45191	0.0181374	1.66747	0.688026	0.374091	-1.07782	5.97189e-48
2231	rs189013733	44501168	0.00811222	0.279551	0.83139	-0.857596	0.0336121	-0.793259	0.543389	-0.220995	-1.07859	5.96726e-48
2232	rs12219104	44721152	0.00326074	1.0683	0.924626	-0.765028	0.0424805	-0.263681	0.484963	-0.314899	-1.07993	5.9593e-48
2233	rs12219330	44721274	0.00326084	1.06843	0.924624	-0.764883	0.0424166	-0.263229	0.485339	-0.315309	-1.08019	5.95772e-48
2234	rs553226547	44637232	0.0015512	0.371359	0.962668	-1.57757	0.0097911	1.80561	0.803356	0.49638	-1.08119	5.95179e-48
2235	rs11238934	44714279	0.003236	-1.09378	0.925155	-0.742765	0.0412447	0.00898172	0.49234	-0.338951	-1.08172	5.94864e-48
2236	rs11238796	44487567	6.33799e-05	-2.53568	0.998418	-0.014796	0.000854638	1.32872	0.979081	-1.06926	-1.08406	5.93471e-48
2237	rs11238938	44719961	0.00326035	1.06199	0.924634	-0.771287	0.0423565	-0.268941	0.485693	-0.314903	-1.08619	5.92209e-48
2238	rs182424684	44572127	0.00266507	-0.837932	0.937535	-1.05744	0.0131015	-1.33242	0.753274	-0.0310734	-1.08851	5.90836e-48
2239	rs191638346	44293001	0.00321565	-1.15594	0.925591	-0.680701	0.0236594	-0.52585	0.628344	-0.40802	-1.08872	5.90712e-48
2240	rs77814094	44718887	0.00325994	-1.05891	0.924643	-0.774364	0.0424171	-0.261538	0.485336	-0.315522	-1.08989	5.90024e-48
2241	rs147972534	44329202	0.00270411	-1.28439	0.936678	-0.607167	0.0173905	0.571939	0.69698	-0.482982	-1.09015	5.89869e-48
2242	rs75088171	44719212	0.00326008	-1.05827	0.92464	-0.774971	0.0424171	-0.261538	0.485336	-0.315522	-1.09049	5.89666e-48
2243	rs75978093	44719068	0.00326001	1.05828	0.924641	-0.774965	0.0424208	-0.261275	0.485315	-0.315535	-1.0905	5.89662e-48
2244	rs185990027	44466332	0.00466058	0.55971	0.895644	-0.989684	0.0327462	-1.03966	0.549857	-0.101929	-1.09161	5.89006e-48
2245	rs77735074	44666539	0.0157112	1.08073	0.717988	-0.213608	0.0035533	-0.90043	0.918415	-0.88074	-1.09435	5.87398e-48
2246	rs549054	44733315	0.000153987	0.139262	0.996165	-2.77214	0.00236229	2.57042	0.944236	1.67599	-1.09615	5.86338e-48
2247	rs142282214	44397633	0.00715875	-0.637068	0.848199	-0.770469	0.0416735	0.209438	0.489755	-0.32569	-1.09616	5.86335e-48
2248	rs180886531	44371223	0.00192677	-0.257929	0.954044	-1.5083	0.0257721	-1.69999	0.60816	0.410335	-1.09797	5.85274e-48
2249	rs190519883	44536105	0.00204458	1.22025	0.951371	-0.80347	0.0230317	0.809755	0.634601	-0.295328	-1.0988	5.84789e-48
2250	rs11238936	44714754	0.00325777	-1.04923	0.924689	-0.784082	0.0424203	-0.262075	0.485317	-0.315436	-1.09952	5.84369e-48
2251	rs549852627	44317640	0.00590437	0.804048	0.871377	-0.743764	0.0384752	0.0126249	0.509715	-0.356344	-1.10011	5.84024e-48
2252	rs1870632	44321786	2.48421e-05	2.03471	0.999379	-1.62362	0.00039683	2.39297	0.990177	0.523516	-1.10011	5.84024e-48
2253	rs3912307	44709564	0.00325732	-1.05014	0.924699	-0.78325	0.0424764	-0.244779	0.484987	-0.317252	-1.1005	5.83793e-48
2254	rs186392377	44318566	0.00413179	0.184931	0.906376	-1.16874	0.0277372	-1.31786	0.590517	0.0663617	-1.10237	5.82702e-48
2255	rs11238932	44710648	0.00325835	-1.04715	0.924677	-0.786022	0.0424764	-0.244779	0.484987	-0.317252	-1.10327	5.82177e-48
2256	rs149779784	44723551	0.000111948	-0.621111	0.997209	-2.74835	0.00165756	2.60422	0.96021	1.64398	-1.10437	5.81541e-48
2257	rs118066217	44704776	0.000112779	-0.635162	0.997188	-2.73586	0.00165506	2.59911	0.960268	1.63069	-1.10517	5.81073e-48
2258	rs138152500	44664333	0.00820798	-0.0560246	0.829738	-0.883907	0.0443633	0.649155	0.47414	-0.221458	-1.10536	5.80962e-48
2259	rs79327017	44425161	0.000489945	-1.1697	0.9879	-1.53144	0.00861099	1.77166	0.822859	0.425983	-1.10546	5.80907e-48
2260	rs10900006	44735293	0.0032951	-1.04354	0.923892	-0.78475	0.0424261	-0.215537	0.485283	-0.320797	-1.10555	5.80856e-48
2261	rs11238931	44710562	0.00325837	-1.04474	0.924677	-0.788346	0.0424764	-0.244779	0.484987	-0.317252	-1.1056	5.80826e-48
2262	rs2802478	44690235	0.000214404	0.0995593	0.994668	-2.61213	0.00321019	-2.46166	0.925708	1.50492	-1.10721	5.79888e-48
2263	rs112217978	44771812	0.00639097	0.547613	0.862237	-0.861826	0.0340775	0.725917	0.539975	-0.245966	-1.10779	5.79554e-48
2264	rs77214119	44690038	0.0011598	-1.11792	0.971822	-1.17735	0.0462241	-1.28159	0.463907	0.0692555	-1.10809	5.79381e-48
2265	rs146354040	44565360	0.00107034	0.546311	0.973939	-1.67832	0.0108556	-1.84567	0.786541	0.567515	-1.1108	5.77812e-48
2266	rs71505695	44475601	0.0028655	-0.549575	0.933151	-1.21174	0.0254042	1.36844	0.611581	0.0997936	-1.11195	5.7715e-48
2267	rs539949654	44267924	0.00427018	0.846154	0.903543	-0.84587	0.0348987	-0.658271	0.534054	-0.266135	-1.112	5.77117e-48
2268	rs574008333	44351089	0.0041172	-0.469771	0.906676	-1.08579	0.0559573	1.07707	0.416852	-0.0278666	-1.11366	5.76162e-48
2269	rs112858135	44614607	0.00639955	-0.316953	0.862077	-0.94723	0.0563445	0.692969	0.415177	-0.168538	-1.11577	5.7495e-48
2270	rs1147912	44479319	0.00359345	-1.20298	0.917569	-0.583967	0.0209772	-0.00839645	0.655983	-0.533509	-1.11748	5.73968e-48
2271	rs143996035	44416149	0.00970102	0.00138009	0.804812	-0.816896	0.0467169	0.177657	0.461271	-0.301992	-1.11889	5.73158e-48
2272	rs11238926	44704034	0.00324803	-1.03215	0.924898	-0.801793	0.0426468	-0.233227	0.483987	-0.317649	-1.11944	5.72841e-48
2273	rs114097692	44681173	0.0038638	0.0481439	0.911914	-1.21366	0.0460429	-1.32258	0.464885	0.093956	-1.11971	5.7269e-48
2274	rs17155619	44702303	0.00324734	-1.03038	0.924912	-0.803569	0.0426422	-0.233503	0.484014	-0.317643	-1.12121	5.71828e-48
2275	rs78914825	44706654	0.00324692	-1.02822	0.924921	-0.805679	0.0424665	-0.252003	0.485045	-0.316437	-1.12212	5.71311e-48
2276	rs4255490	44413412	0.000145221	-1.19597	0.996383	-2.09841	0.00235957	-2.26341	0.944297	0.974968	-1.12345	5.70552e-48
2277	rs72781195	44490834	6.3348e-05	-2.52182	0.998419	-0.050039	0.000854393	1.32494	0.979087	-1.07431	-1.12435	5.70035e-48
2278	rs11528512	44715966	0.00324546	-1.01711	0.924953	-0.816384	0.0423364	-0.297362	0.485812	-0.311104	-1.12749	5.6825e-48
2279	rs566488791	44492634	0.00727601	0.429083	0.846095	-0.857822	0.048864	-0.353673	0.450126	-0.270881	-1.1287	5.6756e-48
2280	rs566165134	44713536	0.00404555	-0.827771	0.908151	-0.882669	0.048396	-0.49267	0.452509	-0.246287	-1.12896	5.67417e-48
2281	rs569345947	44807304	0.00255905	0.166187	0.939871	-1.39265	0.0163326	-1.57646	0.710069	0.263285	-1.12937	5.67184e-48
2282	rs79447270	44805486	0.00327428	-1.01717	0.924337	-0.812552	0.0431705	-0.212412	0.48094	-0.317018	-1.12957	5.67068e-48
2283	rs74824056	44689694	0.00385631	0.147045	0.912069	-1.20574	0.0462241	-1.2884	0.463907	0.0733147	-1.13243	5.6545e-48
2284	rs73277089	44660729	0.00541166	-0.241883	0.880831	-1.03784	0.0452953	-0.97139	0.468959	-0.0952035	-1.13304	5.65102e-48
2285	rs3855867	44712799	0.00325507	-1.01218	0.924747	-0.819743	0.0423573	-0.266298	0.485688	-0.315242	-1.13498	5.64006e-48
2286	rs138088010	44550015	0.000477114	1.97319	0.988213	-0.296577	0.00442381	0.835497	0.900418	-0.839117	-1.13569	5.63606e-48
2287	rs190661258	44738310	0.00735648	0.417591	0.844657	-0.857415	0.045277	-0.399731	0.469059	-0.279078	-1.13649	5.63156e-48
2288	rs76392601	44690682	0.0038105	0.12318	0.913023	-1.21413	0.0462048	-1.29173	0.464011	0.0752951	-1.13883	5.61839e-48
2289	rs113098023	44561028	0.00636813	0.207871	0.862661	-0.974015	0.0567831	0.689335	0.413295	-0.168422	-1.14244	5.59819e-48
2290	rs115064934	44683640	0.00386571	0.0593278	0.911874	-1.21289	0.0462284	-1.2835	0.463884	0.0703931	-1.1425	5.59786e-48
2291	rs116689685	44683782	0.00386564	0.0591589	0.911875	-1.21291	0.0462306	-1.28339	0.463873	0.0703295	-1.14258	5.5974e-48
2292	rs145535515	44413419	0.00106732	-0.45488	0.974011	-1.72426	0.0135294	-1.84272	0.747253	0.581012	-1.14325	5.59363e-48
2293	rs535699618	44509377	0.00478051	-0.887927	0.893246	-0.766489	0.0236052	0.614212	0.628879	-0.376989	-1.14348	5.59236e-48
2294	rs12413005	44439316	0.000108643	-2.47128	0.997291	0.0897043	0.00169032	-0.876924	0.959455	-1.23377	-1.14406	5.58909e-48
2295	rs191555525	44802074	0.00337621	1.04726	0.922165	-0.770881	0.0353873	-0.114477	0.530594	-0.374667	-1.14555	5.5808e-48
2296	rs565972425	44780275	0.00621602	0.677496	0.865501	-0.804466	0.0406692	-0.0456082	0.495852	-0.341927	-1.14639	5.57608e-48
2297	rs146413226	44650094	0.00819262	0.108758	0.830003	-0.881077	0.0420615	0.523963	0.487439	-0.267258	-1.14834	5.56526e-48
2298	rs75135252	44681477	0.00386429	0.0504781	0.911903	-1.2135	0.0462844	-1.27306	0.463583	0.0642369	-1.14926	5.56011e-48
2299	rs185967918	44660349	0.00380071	-0.159591	0.913227	-1.2106	0.022258	-1.33391	0.642488	0.0573049	-1.1533	5.53772e-48
2300	rs78970147	44516840	0.00225386	0.624118	0.946659	-1.28115	0.0207784	1.4207	0.658129	0.127521	-1.15363	5.53587e-48
2301	rs112374575	44646101	0.0057062	0.192133	0.875155	-1.02419	0.0460343	-0.880614	0.464931	-0.132407	-1.15659	5.51949e-48
2302	rs2798993	44431576	2.72815e-05	-2.14068	0.999318	-1.35586	0.00046039	2.22037	0.988621	0.198969	-1.1569	5.51783e-48
2303	rs572363096	44667172	0.00417355	-0.382548	0.905519	-1.11342	0.0283764	1.16302	0.584997	-0.0440936	-1.15751	5.51441e-48
2304	rs12573558	44712128	3.97309e-05	1.5155	0.999008	-2.31052	0.00064814	-2.55851	0.984055	1.15151	-1.15901	5.5062e-48
2305	rs560990325	44253934	0.00549975	0.718732	0.879126	-0.829434	0.0374186	0.35236	0.516671	-0.331455	-1.16089	5.49584e-48
2306	rs77888795	44692746	0.00294653	-1.05163	0.931391	-0.824639	0.0395425	0.217679	0.502876	-0.337543	-1.16218	5.48873e-48
2307	rs191659346	44260903	0.00249633	1.1503	0.941258	-0.794567	0.0219819	-0.68305	0.64535	-0.367765	-1.16233	5.48791e-48
2308	rs188225653	44227950	0.00361148	0.926577	0.91719	-0.851877	0.0285289	0.660904	0.583695	-0.310692	-1.16257	5.48661e-48
2309	rs557160421	44475183	0.00467357	-0.686974	0.895384	-0.917449	0.0628415	-0.0026461	0.388948	-0.246285	-1.16373	5.48022e-48
2310	rs575845050	44660863	0.00831266	0.063231	0.82794	-0.878302	0.0497968	0.170545	0.44545	-0.288321	-1.16662	5.46441e-48
2311	rs17468732	44520099	0.00062036	0.673789	0.984728	-1.86733	0.00647043	-1.97813	0.860762	0.698298	-1.16903	5.45125e-48
2312	rs374600210	44649233	0.0014343	0.168039	0.965384	-1.66809	0.00980215	1.80732	0.803178	0.499022	-1.16906	5.45109e-48
2313	rs72781176	44469347	0.00115943	-0.392163	0.971831	-1.71003	0.0133763	1.81181	0.749396	0.538067	-1.17197	5.4353e-48
2314	rs531579273	44272618	0.00694061	-0.0944064	0.852141	-0.951949	0.0655104	-0.294124	0.37911	-0.221902	-1.17385	5.42506e-48
2315	rs191179515	44639012	0.00263474	-1.0186	0.938202	-0.905232	0.0154928	-1.01122	0.720814	-0.269397	-1.17463	5.42084e-48
2316	rs77412767	44719165	0.000112177	-0.51361	0.997203	-2.80815	0.00166253	2.59932	0.960095	1.6328	-1.17535	5.41692e-48
2317	rs112247632	44404164	0.00223498	-1.34452	0.947082	-0.613471	0.0139072	0.551873	0.742015	-0.564432	-1.1779	5.40312e-48
2318	rs11238738	44339418	2.37546e-05	-0.167516	0.999406	-3.7007	0.000358296	3.13948	0.991122	2.52232	-1.17838	5.40054e-48
2319	rs181319181	44386155	0.00220547	-0.527096	0.947745	-1.34415	0.0339429	-1.43137	0.540958	0.164852	-1.1793	5.39559e-48
2320	rs56174227	44430728	0.0023422	1.17845	0.944684	-0.791388	0.0253402	-0.528864	0.612181	-0.387995	-1.17938	5.39513e-48
2321	rs10899966	44503210	6.37459e-05	-2.46024	0.998409	-0.200085	0.000856973	1.39511	0.979025	-0.979454	-1.17954	5.39429e-48
2322	rs117857876	44285818	0.00402167	0.731916	0.908644	-0.953113	0.0213984	-0.960323	0.651483	-0.226628	-1.17974	5.3932e-48
2323	rs56386015	44609954	0.000320397	-1.08907	0.992054	-1.82921	0.00476129	1.98788	0.893629	0.645253	-1.18395	5.37053e-48
2324	rs138471701	44366133	0.00323758	0.708312	0.925121	-1.06387	0.0162272	-1.17904	0.7114	-0.126886	-1.19076	5.3341e-48
2325	rs527966694	44294945	0.00638607	0.0261411	0.862328	-0.991145	0.0757879	-0.264346	0.345459	-0.199841	-1.19099	5.33289e-48
2326	rs573571133	44655663	0.00412047	0.93373	0.906609	-0.790264	0.0219867	0.595169	0.6453	-0.403951	-1.19422	5.3157e-48
2327	rs111829009	44632725	0.00616767	-0.657318	0.866407	-0.819306	0.0328922	0.28692	0.548756	-0.375286	-1.19459	5.3137e-48
2328	rs11592570	44645067	0.0014522	0.0177415	0.964967	-1.67558	0.00978993	1.79418	0.803375	0.479843	-1.19573	5.30763e-48
2329	rs527940301	44561714	0.00561772	-0.414695	0.876852	-0.971789	0.0630869	-0.331831	0.388022	-0.224167	-1.19596	5.30646e-48
2330	rs181704214	44387124	0.00503445	0.507474	0.888209	-0.981192	0.0611523	0.413001	0.395443	-0.217904	-1.1991	5.28982e-48
2331	rs188307384	44347263	0.000884716	0.165462	0.978361	-1.90323	0.00989701	-1.94121	0.801651	0.701569	-1.20166	5.27627e-48
2332	rs185817294	44224083	0.00282849	1.13209	0.933958	-0.76024	0.0234512	-0.418834	0.630405	-0.442381	-1.20262	5.2712e-48
2333	rs569799962	44729460	0.00411233	-0.841056	0.906776	-0.865659	0.0226599	0.729533	0.638367	-0.338688	-1.20435	5.26212e-48
2334	rs186705948	44661939	0.0018874	0.138448	0.954941	-1.54074	0.0172121	1.63068	0.699152	0.328988	-1.21175	5.22329e-48
2335	rs4146640	44312843	2.91775e-05	-1.3331	0.999271	-2.72405	0.000412403	-2.77257	0.989795	1.51191	-1.21213	5.2213e-48
2336	rs189069548	44526963	0.00622262	0.626262	0.865377	-0.832937	0.0350435	-0.0342807	0.533024	-0.380426	-1.21336	5.21488e-48
2337	rs545530762	44573139	0.00621779	-0.138488	0.865468	-0.994676	0.0556502	0.497332	0.41819	-0.219089	-1.21376	5.21279e-48
2338	rs74504786	44527269	0.00621132	0.619294	0.865589	-0.837438	0.0350435	-0.0342807	0.533024	-0.380426	-1.21786	5.19146e-48
2339	rs192769802	44501062	0.000465568	-0.988511	0.988495	-1.74952	0.00726252	-1.86225	0.846337	0.531047	-1.21847	5.18831e-48
2340	rs140183488	44266077	0.000858947	0.0993347	0.978978	-1.92626	0.00993544	-1.9443	0.801034	0.706758	-1.2195	5.18298e-48
2341	rs187926953	44487529	0.00155274	-0.101639	0.962632	-1.6385	0.0101081	-1.74675	0.798274	0.417391	-1.22111	5.17466e-48
2342	rs182190458	44300503	0.000794487	1.63264	0.980525	-0.662502	0.00933755	-0.813975	0.810742	-0.56374	-1.22624	5.14815e-48
2343	rs147103451	44520520	0.0031776	0.743589	0.926406	-1.04848	0.0192296	-1.06257	0.675337	-0.181241	-1.22972	5.13027e-48
2344	rs184350281	44307150	0.00451129	-0.414268	0.898648	-1.06747	0.0316669	0.936269	0.558138	-0.163747	-1.23121	5.12262e-48
2345	rs186394189	44374265	0.0065787	0.200687	0.858762	-0.96136	0.0469026	-0.40435	0.460286	-0.27073	-1.23209	5.11814e-48
2346	rs574859220	44690896	0.00590107	-0.681346	0.871439	-0.823402	0.0282627	-0.322366	0.585972	-0.410464	-1.23387	5.10905e-48
2347	rs4948776	44287918	6.27525e-05	-1.58508	0.998434	-1.97524	0.00117975	-2.27658	0.971351	0.740837	-1.2344	5.10633e-48
2348	rs185490731	44356718	0.00129846	-1.40081	0.968559	-0.779537	0.0174935	-0.626139	0.695731	-0.458541	-1.23808	5.08758e-48
2349	rs78250945	44442320	0.000107713	-2.47103	0.997314	0.0848778	0.00168596	-0.751231	0.959556	-1.33315	-1.24827	5.03597e-48
2350	rs185231317	44590306	0.0035045	-1.11926	0.919445	-0.683492	0.018942	0.0659452	0.678633	-0.56611	-1.2496	5.02928e-48
2351	rs80161401	44456420	0.00377005	0.767663	0.913867	-0.956657	0.0469476	-0.235363	0.460047	-0.295394	-1.25205	5.01698e-48
2352	rs140641669	44462544	0.00105104	0.541535	0.974397	-1.68964	0.0172599	1.72273	0.698569	0.436998	-1.25264	5.01401e-48
2353	rs527602350	44587242	0.00284031	-0.70551	0.9337	-1.12441	0.0262148	-1.05319	0.604094	-0.128256	-1.25267	5.01389e-48
2354	rs139828674	44487474	0.00112921	-0.430602	0.972545	-1.70744	0.0162718	-1.73809	0.710836	0.453317	-1.25412	5.00661e-48
2355	rs146109862	44737138	0.00359076	0.975717	0.917626	-0.811441	0.0232996	0.420992	0.631916	-0.443723	-1.25516	5.00139e-48
2356	rs118163675	44481644	0.000260618	1.98578	0.993527	-0.561136	0.00289195	1.18276	0.932576	-0.696075	-1.25721	4.99116e-48
2357	rs7069262	44684766	4.05986e-05	1.37799	0.998986	-2.49849	0.000659313	-2.59085	0.983784	1.24092	-1.25757	4.98939e-48
2358	rs149699212	44611155	0.00460463	0.313383	0.896768	-1.09135	0.028652	0.953506	0.582649	-0.172049	-1.2634	4.96036e-48
2359	rs145671441	44756850	0.000475227	-0.922823	0.988259	-1.80152	0.00555299	1.90267	0.878098	0.537157	-1.26437	4.95557e-48
2360	rs80349254	44728790	0.0032059	-0.857705	0.925799	-0.959955	0.0414721	-0.357184	0.490966	-0.306301	-1.26626	4.94622e-48
2361	rs2863761	44287266	6.35306e-05	1.56511	0.998414	-2.00051	0.00118036	-2.2724	0.971337	0.731819	-1.26869	4.93417e-48
2362	rs150797338	44408164	0.000957934	-0.608433	0.976612	-1.69699	0.0116569	-1.74022	0.77434	0.428125	-1.26887	4.93331e-48
2363	rs185468020	44489023	0.00150815	0.0111279	0.963666	-1.65744	0.0138211	-1.69493	0.743204	0.387797	-1.26965	4.92948e-48
2364	rs751466	44292188	6.2745e-05	-1.55995	0.998434	-2.01474	0.0011793	-2.27763	0.971362	0.742999	-1.27174	4.91917e-48
2365	rs138312814	44240531	0.00262295	-0.0150593	0.938461	-1.39394	0.016977	1.43389	0.702037	0.116314	-1.27763	4.8903e-48
2366	rs564474252	44511840	0.000654729	-0.350208	0.983895	-2.00399	0.00751873	-1.97885	0.841773	0.726259	-1.27773	4.88979e-48
2367	rs10899907	44287368	6.28179e-05	-1.6049	0.998432	-1.94316	0.00118483	-2.24088	0.971231	0.664303	-1.27885	4.8843e-48
2368	rs574676754	44214033	0.00754084	-0.0723141	0.841382	-0.918428	0.0355571	0.180088	0.529401	-0.368289	-1.28672	4.84604e-48
2369	rs117118387	44651150	0.0024484	0.436835	0.942321	-1.33652	0.0386921	-1.2619	0.50831	0.0497591	-1.28676	4.84584e-48
2370	rs185240693	44606618	0.000425663	0.868508	0.98947	-1.9036	0.00477605	1.97039	0.893335	0.615136	-1.28847	4.83757e-48
2371	rs143313120	44306646	0.00205468	-1.13712	0.951143	-0.894494	0.0206776	-0.659172	0.659222	-0.395044	-1.28954	4.8324e-48
2372	rs536194031	44765121	0.00587733	-0.433855	0.87189	-0.945377	0.0251739	-0.649263	0.613742	-0.346266	-1.29164	4.82223e-48
2373	rs536567922	44729294	0.00405368	-0.725733	0.907983	-0.95378	0.0226599	0.729533	0.638367	-0.338688	-1.29247	4.81826e-48
2374	rs142880436	44651841	0.00326764	-0.918246	0.924478	-0.901919	0.0253701	0.507784	0.6119	-0.394359	-1.29628	4.79993e-48
2375	rs547650258	44663022	0.00566366	-0.229165	0.87597	-1.02061	0.0377925	-0.568525	0.514188	-0.277869	-1.29848	4.78936e-48
2376	rs141041403	44657269	0.00327425	-0.914092	0.924337	-0.904563	0.0253701	0.507784	0.6119	-0.394359	-1.29892	4.78726e-48
2377	rs533942548	44621235	0.00519768	-0.163991	0.885001	-1.06952	0.030769	-0.793075	0.565219	-0.238704	-1.30822	4.74295e-48
2378	rs191884854	44495253	0.00552252	0.12827	0.878686	-1.04746	0.0279087	-0.788871	0.589026	-0.261332	-1.30879	4.74025e-48
2379	rs7898025	44214394	0.00011174	1.40208	0.997214	-1.96145	0.00116566	-2.23831	0.971684	0.651929	-1.30952	4.7368e-48
2380	rs536002374	44683267	0.0064502	-0.448026	0.861137	-0.900708	0.0314552	-0.0717495	0.559792	-0.408813	-1.30952	4.73679e-48
2381	rs570898452	44594776	0.00285496	-0.644278	0.933381	-1.16066	0.0261572	-1.01517	0.60462	-0.1524	-1.31306	4.72005e-48
2382	rs1335891	44221007	0.000111696	1.3948	0.997215	-1.9718	0.00116536	-2.24063	0.971691	0.656874	-1.31492	4.71126e-48
2383	rs571858461	44448288	0.00263007	-0.74593	0.938305	-1.13173	0.0177924	-1.08117	0.692133	-0.184517	-1.31625	4.70502e-48
2384	rs148752891	44725304	0.000129577	1.62919	0.996771	-1.54495	0.00215655	-1.9009	0.948844	0.227838	-1.31712	4.70095e-48
2385	rs10899908	44288727	6.26415e-05	1.56186	0.998436	-2.01259	0.00118336	-2.25412	0.971266	0.692689	-1.3199	4.68787e-48
2386	rs117444479	44746638	0.0072017	-0.00574174	0.847427	-0.940042	0.0338803	0.17946	0.541416	-0.381088	-1.32113	4.68211e-48
2387	rs112363351	44636246	0.00482251	0.520638	0.892409	-0.993759	0.0423499	0.0367538	0.485732	-0.332177	-1.32594	4.65967e-48
2388	rs187267900	44630475	0.00284236	-0.896241	0.933655	-0.981468	0.0194103	-0.796018	0.673283	-0.34602	-1.32749	4.65244e-48
2389	rs34769863	44423367	0.0032612	0.144407	0.924616	-1.28294	0.0272742	1.16837	0.594582	-0.0455902	-1.32853	4.64759e-48
2390	rs556620576	44729780	0.00426514	-0.729311	0.903646	-0.92954	0.0236871	0.550934	0.628071	-0.399208	-1.32875	4.64659e-48
2391	rs143440402	44472755	0.00105959	-0.237743	0.974194	-1.80104	0.0165691	-1.75159	0.7071	0.470749	-1.33029	4.63943e-48
2392	rs118027696	44635256	0.016035	-0.115153	0.713839	-0.620868	0.0040673	-1.02947	0.907703	-0.710373	-1.33124	4.63501e-48
2393	rs140794786	44410615	0.00286736	-0.191904	0.933111	-1.33518	0.0450564	-1.16929	0.470276	0.00379199	-1.33139	4.63434e-48
2394	rs546892393	44708656	0.00632306	-0.471678	0.863501	-0.899662	0.0286889	0.12406	0.582336	-0.432057	-1.33172	4.63279e-48
2395	rs186634191	44233366	0.00378935	0.649592	0.913464	-1.03087	0.0289629	0.673814	0.580022	-0.302104	-1.33297	4.62698e-48
2396	rs530503982	44284963	0.00501718	-0.31479	0.88855	-1.05306	0.0319505	0.671871	0.555938	-0.280417	-1.33348	4.62464e-48
2397	rs118010507	44430946	0.000309334	0.506033	0.992326	-2.30791	0.00504492	-2.15678	0.888002	0.970724	-1.33718	4.60755e-48
2398	rs12217411	44215066	0.000111823	-1.40099	0.997212	-1.96261	0.00116912	-2.22365	0.971602	0.621381	-1.34123	4.58894e-48
2399	rs191019429	44375781	0.000329579	2.1353	0.991828	-0.142393	0.0035811	-0.319294	0.917829	-1.20269	-1.34508	4.57129e-48
2400	rs10899878	44220431	6.19979e-05	1.53148	0.998452	-2.06464	0.00116025	-2.26884	0.971811	0.716837	-1.3478	4.55888e-48
2401	rs144712040	44432230	0.000980828	1.46104	0.976066	-0.824451	0.011374	0.769395	0.778604	-0.523446	-1.3479	4.55845e-48
2402	rs1870633	44321753	2.48899e-05	-1.82578	0.999378	-2.02571	0.000394582	2.45732	0.990232	0.675413	-1.35029	4.54755e-48
2403	rs76426722	44504166	0.00211799	0.0837941	0.949713	-1.49167	0.0196616	1.44056	0.670447	0.140656	-1.35101	4.54426e-48
2404	rs149721794	44338669	0.00566192	-0.232179	0.876003	-1.02014	0.0393245	0.270624	0.504258	-0.332384	-1.35252	4.53741e-48
2405	rs11238793	44478187	5.99033e-05	2.42012	0.998505	-0.328597	0.000829757	1.3727	0.979678	-1.02501	-1.35361	4.53249e-48
2406	rs558958004	44214473	0.0038166	0.695366	0.912896	-0.999619	0.021172	-0.730025	0.653894	-0.356263	-1.35588	4.5222e-48
2407	rs17155437	44675056	4.12006e-05	-1.01011	0.998971	-2.92997	0.000620374	-2.72826	0.984728	1.57402	-1.35594	4.52192e-48
2408	rs372714980	44752378	0.00248831	-0.45251	0.941436	-1.32243	0.0382547	-1.12509	0.511152	-0.0343369	-1.35676	4.51821e-48
2409	rs536220222	44681799	0.00305906	-0.935033	0.928957	-0.916145	0.0230159	0.442648	0.63476	-0.441414	-1.35756	4.51462e-48
2410	rs76211914	44307614	0.00356707	-0.27242	0.918125	-1.21721	0.0226364	1.06962	0.638606	-0.143586	-1.3608	4.50003e-48
2411	rs561030185	44667199	0.00507584	0.280683	0.887393	-1.05697	0.0474024	-0.0192173	0.457653	-0.30584	-1.36281	4.49097e-48
2412	rs6593403	44689394	4.07112e-05	1.2787	0.998983	-2.62887	0.000658374	-2.59931	0.983807	1.2619	-1.36696	4.47236e-48
2413	rs72782934	44512715	0.000607511	-1.65552	0.985039	-0.751292	0.00769708	-0.839485	0.838626	-0.61651	-1.3678	4.46861e-48
2414	rs569071037	44385982	0.00454214	0.136687	0.898026	-1.13313	0.0599481	-0.31779	0.400208	-0.235377	-1.36851	4.46546e-48
2415	rs770114591	44637571	0.00489498	0.284932	0.890968	-1.07189	0.0310496	-0.637555	0.562987	-0.299475	-1.37137	4.45271e-48
2416	rs186591647	44507320	0.00222387	-0.138633	0.947332	-1.46277	0.0201004	1.38474	0.665553	0.090463	-1.3723	4.44854e-48
2417	rs77433193	44545193	0.000483631	-1.24533	0.988054	-1.44751	0.00723786	-1.54406	0.846778	0.0714787	-1.37603	4.43199e-48
2418	rs79578614	44416885	0.00195001	0.489459	0.953516	-1.4201	0.0179048	1.34797	0.690788	0.0407209	-1.37938	4.41715e-48
2419	rs539856684	44309315	0.00475431	-0.709334	0.893769	-0.896216	0.0235061	0.0409497	0.629861	-0.49641	-1.39263	4.35905e-48
2420	rs185532937	44588171	0.00100646	0.396989	0.975456	-1.77678	0.010153	-1.72136	0.79756	0.382966	-1.39381	4.35388e-48
2421	rs11528459	44766704	0.00451004	-0.427735	0.898674	-1.06249	0.0417973	-0.117259	0.489013	-0.332344	-1.39484	4.34941e-48
2422	rs17154903	44519408	0.000338732	0.817697	0.991603	-2.05842	0.0058281	-1.97038	0.872827	0.663233	-1.39519	4.34789e-48
2423	rs79901882	44502027	0.000465064	-0.98045	0.988507	-1.75789	0.00730198	-1.75127	0.845631	0.362552	-1.39534	4.34723e-48
2424	rs11238809	44509716	6.37823e-05	-2.43729	0.998408	-0.25592	0.000854656	1.27345	0.979081	-1.13966	-1.39558	4.3462e-48
2425	rs562384834	44765587	0.000425438	0.249465	0.989476	-2.24626	0.00357922	-2.13333	0.917869	0.838941	-1.40732	4.29547e-48
2426	rs151128476	44218911	0.00065924	0.498905	0.983786	-1.93851	0.00898672	1.83402	0.816548	0.525382	-1.41313	4.27058e-48
2427	rs185755683	44695044	0.00157633	-1.3155	0.962086	-0.803757	0.0149568	0.329975	0.727844	-0.611066	-1.41482	4.26336e-48
2428	rs188530754	44700456	0.003115	0.946992	0.927751	-0.89782	0.0216396	0.0623734	0.648934	-0.522128	-1.41995	4.24156e-48
2429	rs147376990	44403967	0.00600677	-0.11421	0.869437	-1.01228	0.0280161	-0.339541	0.588096	-0.409583	-1.42186	4.23345e-48
2430	rs10793474	44213782	7.17957e-05	1.57601	0.998208	-1.92262	0.00117913	-2.16413	0.971366	0.498099	-1.42452	4.22222e-48
2431	rs77125692	44716982	0.000133681	1.52095	0.996669	-1.69947	0.00214208	-1.9278	0.94917	0.274115	-1.42535	4.2187e-48
2432	rs573668023	44392784	0.00367053	-0.876299	0.91595	-0.88649	0.0166673	-0.44359	0.705874	-0.542425	-1.42892	4.2037e-48
2433	rs1335894	44231004	6.09493e-05	1.5415	0.998479	-2.05776	0.0011644	-2.22763	0.971713	0.628301	-1.42946	4.20142e-48
2434	rs550206373	44770703	0.00223281	0.166693	0.947131	-1.45681	0.0147695	-1.36217	0.730333	0.0222893	-1.43452	4.1802e-48
2435	rs186658680	44309695	0.00165316	-0.399859	0.960311	-1.53657	0.0148145	-1.43943	0.729733	0.101814	-1.43476	4.1792e-48
2436	rs117295355	44740234	0.00231277	-0.0829077	0.945341	-1.45007	0.016329	1.33657	0.710114	0.0151427	-1.43493	4.17849e-48
2437	rs117524251	44317941	0.00147757	-0.72846	0.964377	-1.4115	0.0139077	1.32667	0.742009	-0.0244233	-1.43593	4.17433e-48
2438	rs551392677	44217234	0.00158905	-1.39884	0.961792	-0.691352	0.0103181	0.346041	0.794943	-0.744638	-1.43599	4.17406e-48
2439	rs11238949	44734861	0.000393942	-1.70381	0.990248	-0.877791	0.0191122	-0.123578	0.676679	-0.559388	-1.43718	4.16911e-48
2440	rs11238656	44215795	6.15665e-05	1.56275	0.998463	-2.01981	0.00117395	-2.20097	0.971488	0.574363	-1.44545	4.13476e-48
2441	rs75463954	44422595	0.000381034	0.389635	0.990564	-2.25642	0.00819664	-2.0217	0.829933	0.810295	-1.44613	4.13196e-48
2442	rs117855733	44221000	0.000659843	0.494868	0.983772	-1.94004	0.0090276	1.81159	0.815867	0.492734	-1.4473	4.1271e-48
2443	rs538918457	44433346	0.00386084	0.107152	0.911975	-1.20983	0.0232608	0.897649	0.632303	-0.245501	-1.45533	4.0941e-48
2444	rs138879651	44458955	0.000835149	0.768632	0.979548	-1.65549	0.00981072	-1.5865	0.80304	0.198236	-1.45725	4.08625e-48
2445	rs72782914	44504996	6.31249e-05	2.41045	0.998424	-0.326	0.000851898	1.28136	0.979147	-1.1313	-1.4573	4.08605e-48
2446	rs7896736	44675510	3.87899e-05	1.00017	0.999031	-2.97003	0.000621934	-2.70486	0.98469	1.51251	-1.45752	4.08514e-48
2447	rs138334732	44525081	0.000857397	0.140663	0.979015	-1.92229	0.012643	-1.75971	0.759835	0.463223	-1.45906	4.07886e-48
2448	rs114686692	44562202	0.00140429	-0.332641	0.966083	-1.63848	0.0146434	1.50932	0.732019	0.175369	-1.46311	4.06239e-48
2449	rs190049673	44635308	0.00538454	-0.33488	0.881357	-1.0164	0.0257179	-0.271065	0.608662	-0.446731	-1.46313	4.0623e-48
2450	rs189944631	44421592	0.00486561	0.18265	0.891551	-1.09587	0.0348031	0.209287	0.534737	-0.370865	-1.46673	4.04769e-48
2451	rs182995470	44421863	0.00496354	0.110591	0.88961	-1.09643	0.0348121	0.189735	0.534673	-0.372883	-1.46931	4.03727e-48
2452	rs138371983	44669047	0.00312676	0.771125	0.927498	-1.03631	0.0234935	0.450451	0.629985	-0.433193	-1.4695	4.03649e-48
2453	rs528521165	44366081	0.00271856	-0.723798	0.936361	-1.13199	0.0252143	0.66986	0.613363	-0.337523	-1.46952	4.03644e-48
2454	rs181910515	44497412	0.00527523	-0.406962	0.883485	-1.00171	0.0250627	0.167663	0.614792	-0.468344	-1.47005	4.03428e-48
2455	rs79303174	44230589	0.00100319	-0.722621	0.975534	-1.60053	0.00921915	-1.53958	0.812692	0.125665	-1.47486	4.01491e-48
2456	rs549102338	44247258	0.00229276	-0.518041	0.945788	-1.33052	0.0188247	1.11751	0.679987	-0.145102	-1.47562	4.01187e-48
2457	rs184972326	44412669	0.00140155	-1.24264	0.966147	-0.946929	0.0113395	-0.762251	0.779127	-0.528738	-1.47567	4.01169e-48
2458	rs535691223	44774454	0.00200782	0.32807	0.952204	-1.46916	0.0125223	1.36537	0.761582	-0.00698038	-1.47614	4.0098e-48
2459	rs560814060	44607696	0.00383904	-0.0100741	0.912429	-1.2176	0.0190095	-0.952667	0.677857	-0.258777	-1.47638	4.00883e-48
2460	rs181568810	44711201	0.00133934	0.923128	0.967601	-1.30254	0.0202223	1.05607	0.664206	-0.175242	-1.47778	4.00322e-48
2461	rs143558420	44758782	0.00108399	-0.340312	0.973615	-1.76111	0.0114841	-1.63048	0.776939	0.282581	-1.47853	4.00024e-48
2462	rs117744944	44809157	0.000600778	-0.283737	0.985203	-2.067	0.00789903	-1.88405	0.83509	0.580963	-1.48604	3.9703e-48
2463	rs149720271	44491402	0.00339073	0.733361	0.921856	-1.0267	0.0247902	0.259995	0.617377	-0.459487	-1.48619	3.96969e-48
2464	rs74138024	44246246	6.13531e-05	-1.58211	0.998469	-1.99114	0.00118073	-2.16589	0.971328	0.502366	-1.48878	3.95944e-48
2465	rs185015511	44307617	0.00304457	0.0740968	0.929269	-1.32189	0.0188422	-1.08805	0.679784	-0.166999	-1.48889	3.959e-48
2466	rs185267906	44519951	0.00287819	-0.39113	0.932875	-1.27924	0.0188156	-1.02468	0.680092	-0.212824	-1.49207	3.94643e-48
2467	rs10899891	44251160	6.1402e-05	1.57576	0.998467	-2.00075	0.00117993	-2.1687	0.971347	0.507997	-1.49276	3.94371e-48
2468	rs56095445	44677927	3.88928e-05	1.14161	0.999029	-2.8174	0.000626161	-2.63222	0.984587	1.32461	-1.49279	3.9436e-48
2469	rs181167101	44624860	0.00256589	0.100042	0.93972	-1.39967	0.0149148	-1.23655	0.728402	-0.0948313	-1.4945	3.93683e-48
2470	rs7906240	44698397	3.88509e-05	1.2053	0.99903	-2.74327	0.000639402	-2.59812	0.984266	1.24604	-1.49723	3.92612e-48
2471	rs58086514	44223630	6.14159e-05	1.5456	0.998467	-2.04764	0.00117644	-2.18909	0.971429	0.549922	-1.49772	3.9242e-48
2472	rs4534528	44229850	6.10908e-05	1.52965	0.998475	-2.07477	0.0011696	-2.20286	0.971591	0.576842	-1.49793	3.92337e-48
2473	rs185020644	44615623	0.000722635	-1.20586	0.982255	-1.30166	0.00941274	1.24251	0.809508	-0.204205	-1.50587	3.89234e-48
2474	rs1545844	44679763	3.87026e-05	1.10156	0.999033	-2.86471	0.00062452	-2.64508	0.984627	1.35686	-1.50785	3.88464e-48
2475	rs75960087	44220948	0.000580754	0.760236	0.985689	-1.83852	0.00922772	1.69347	0.81255	0.328004	-1.51051	3.8743e-48
2476	rs980446	44232756	6.09364e-05	1.50847	0.998479	-2.10816	0.0011673	-2.21083	0.971645	0.593115	-1.51504	3.8568e-48
2477	rs117476616	44682568	0.000645886	-0.738383	0.984109	-1.80274	0.00637566	-1.72063	0.862522	0.284626	-1.51812	3.84496e-48
2478	rs184405209	44786444	0.0040142	0.043919	0.908798	-1.19646	0.0366983	-0.424068	0.521524	-0.321681	-1.51814	3.84487e-48
2479	rs80113207	44399258	0.000563842	1.78206	0.9861	-0.572129	0.00557873	0.483934	0.877602	-0.947476	-1.5196	3.83924e-48
2480	rs4948759	44230901	6.09982e-05	1.51283	0.998477	-2.10107	0.00116959	-2.20211	0.971591	0.575245	-1.52582	3.81545e-48
2481	rs10899887	44237913	6.13852e-05	-1.58093	0.998468	-1.99275	0.00118414	-2.14771	0.971248	0.465504	-1.52724	3.81003e-48
2482	rs540209882	44328400	0.00251033	-0.960962	0.940948	-0.980208	0.0155813	0.493377	0.719667	-0.548297	-1.52851	3.80522e-48
2483	rs533384710	44709856	0.00462961	0.214092	0.896266	-1.11242	0.0232807	-0.509798	0.632105	-0.417838	-1.53026	3.79855e-48
2484	rs7897728	44703260	4.33781e-05	1.51734	0.998917	-2.26397	0.000660243	-2.38174	0.983762	0.730079	-1.53389	3.78478e-48
2485	rs10899868	44212010	6.13206e-05	1.45491	0.998469	-2.18426	0.00116699	-2.23542	0.971652	0.64611	-1.53815	3.7687e-48
2486	rs145702668	44426440	0.000754569	-1.06458	0.981485	-1.43841	0.00799084	1.38251	0.833492	-0.0998114	-1.53822	3.76842e-48
2487	rs189289533	44606699	0.00439538	0.196663	0.900995	-1.13887	0.031894	-0.151718	0.556374	-0.399984	-1.53885	3.76606e-48
2488	rs189409637	44236041	0.0010404	-1.4848	0.974649	-0.763099	0.00681196	0.6629	0.854482	-0.775984	-1.53908	3.76518e-48
2489	rs567922736	44672729	0.00482603	0.315156	0.892339	-1.07007	0.0230618	0.325054	0.634299	-0.469459	-1.53953	3.76351e-48
2490	rs190156828	44231580	0.00417467	-0.106985	0.905496	-1.17438	0.032332	0.36771	0.553006	-0.365219	-1.53959	3.76326e-48
2491	rs186183314	44549237	0.00141905	1.31582	0.965739	-0.85085	0.0133805	-0.0890969	0.749338	-0.68885	-1.5397	3.76286e-48
2492	rs145322358	44466512	0.00269209	0.547065	0.936942	-1.24164	0.0362781	0.517801	0.524397	-0.301286	-1.54293	3.75073e-48
2493	rs74555986	44474945	0.000105265	-2.42952	0.997375	-0.0278452	0.00164313	-0.454397	0.960543	-1.5171	-1.54495	3.74316e-48
2494	rs4391772	44213059	6.15328e-05	1.42265	0.998464	-2.22889	0.00116339	-2.25327	0.971737	0.683755	-1.54514	3.74246e-48
2495	rs79862904	44429892	0.000379335	-0.374483	0.990606	-2.26437	0.00818014	-1.96451	0.830218	0.715404	-1.54896	3.72817e-48
2496	rs980447	44232771	6.11863e-05	1.42725	0.998473	-2.22516	0.00116314	-2.24956	0.971743	0.675553	-1.54961	3.72576e-48
2497	rs565644194	44425376	0.00276195	-0.624975	0.935411	-1.18717	0.0248668	0.605745	0.616649	-0.366269	-1.55344	3.7115e-48
2498	rs538473770	44729487	0.00459939	-0.0580149	0.896873	-1.13439	0.0232956	-0.500894	0.631955	-0.420498	-1.55489	3.70615e-48
2499	rs80053242	44321551	0.000996493	-0.688782	0.975693	-1.62706	0.0827253	-1.28346	0.325931	0.0712371	-1.55582	3.7027e-48
2500	rs530551950	44763886	0.00403894	0.115479	0.908287	-1.18849	0.034723	-0.220862	0.535311	-0.370137	-1.55863	3.69231e-48
2501	rs182849543	44744387	0.00200005	-0.934638	0.95238	-1.10628	0.0167226	0.669982	0.705186	-0.452435	-1.55871	3.692e-48
2502	rs577735403	44459831	0.00197981	0.447609	0.952839	-1.43164	0.0175658	1.15452	0.694857	-0.130397	-1.56204	3.67973e-48
2503	rs268321	44556742	6.54161e-05	1.78153	0.998367	-1.62441	0.000988172	1.98515	0.975891	0.0603159	-1.5641	3.67217e-48
2504	rs117271896	44289759	0.00285137	-0.816439	0.933459	-1.04386	0.0179718	0.431379	0.68999	-0.521377	-1.56524	3.66799e-48
2505	rs569950112	44335500	0.00165582	0.519038	0.96025	-1.48323	0.0176149	1.21019	0.694265	-0.0841199	-1.56735	3.66026e-48
2506	rs7900182	44693742	3.79324e-05	-1.19627	0.999053	-2.76604	0.000648283	-2.57657	0.984051	1.19724	-1.5688	3.65494e-48
2507	rs75568040	44527038	0.000322772	0.513533	0.991995	-2.28306	0.00580504	-1.9986	0.873266	0.711256	-1.5718	3.64398e-48
2508	rs1537798	44232353	6.1106e-05	-1.38568	0.998475	-2.28419	0.00116134	-2.26583	0.971786	0.710593	-1.57359	3.63746e-48
2509	rs188871832	44534652	0.000368119	0.617437	0.990881	-2.15982	0.00578963	-1.92539	0.87356	0.585201	-1.57462	3.63374e-48
2510	rs76587907	44426829	0.000379064	-0.37725	0.990612	-2.26369	0.00821646	-1.94766	0.829592	0.688698	-1.57499	3.63238e-48
2511	rs12258494	44233503	6.09701e-05	-1.49372	0.998478	-2.12999	0.00117041	-2.19204	0.971572	0.554028	-1.57596	3.62886e-48
2512	rs117537455	44353566	0.00269013	0.728447	0.936985	-1.13359	0.0233072	-0.420192	0.63184	-0.443839	-1.57743	3.62353e-48
2513	rs57279559	44425932	0.000379321	0.370051	0.990606	-2.26602	0.00821672	-1.94755	0.829588	0.688529	-1.57749	3.62331e-48
2514	rs10899877	44219667	6.12364e-05	1.43253	0.998471	-2.21721	0.001167	-2.23196	0.971652	0.638621	-1.57859	3.61934e-48
2515	rs11238701	44264570	6.20478e-05	1.5346	0.998451	-2.05946	0.00118386	-2.1543	0.971254	0.479169	-1.58029	3.61319e-48
2516	rs1537797	44232049	6.13337e-05	1.49084	0.998469	-2.13131	0.00117584	-2.18909	0.971443	0.549694	-1.58162	3.60838e-48
2517	rs17155970	44776742	0.00353273	-0.0766065	0.918849	-1.25303	0.0364207	-0.383591	0.523419	-0.33205	-1.58508	3.59594e-48
2518	rs554695826	44323262	0.00287304	0.67555	0.932987	-1.13854	0.0248094	-0.32186	0.617194	-0.448145	-1.58669	3.59014e-48
2519	rs4638266	44212315	6.12259e-05	1.42405	0.998472	-2.22938	0.00116667	-2.23358	0.97166	0.64201	-1.58737	3.58769e-48
2520	rs190209463	44772176	0.0018546	-0.816447	0.95569	-1.23974	0.0380496	-0.205749	0.512495	-0.34838	-1.58812	3.58499e-48
2521	rs114972209	44675888	0.0034416	-0.371742	0.920776	-1.20412	0.0329067	0.193232	0.548647	-0.387509	-1.59163	3.57245e-48
2522	rs7903170	44223180	6.50335e-05	-1.38053	0.998377	-2.26029	0.00116458	-2.24566	0.971709	0.667546	-1.59274	3.56847e-48
2523	rs1114216	44544726	0.000311416	-0.864695	0.992275	-2.06067	0.00753775	-1.81367	0.841437	0.463107	-1.59756	3.55131e-48
2524	rs2764798	44426920	0.00193821	-0.831866	0.953784	-1.20721	0.0134852	0.887502	0.74787	-0.394372	-1.60158	3.53708e-48
2525	rs56067768	44379021	0.000358631	-0.710846	0.991114	-2.11123	0.00512287	1.89707	0.886469	0.507301	-1.60393	3.52878e-48
2526	rs4948762	44236420	5.59916e-05	-0.00459056	0.998602	-3.28641	0.000876178	-2.7139	0.978565	1.68234	-1.60407	3.52828e-48
2527	rs539384655	44431873	0.00322626	0.2523	0.925363	-1.26811	0.0235481	0.71005	0.629444	-0.337702	-1.60581	3.52213e-48
2528	rs78340246	44502163	0.00032563	0.477377	0.991925	-2.29647	0.00584795	-1.98504	0.872449	0.689277	-1.60719	3.51729e-48
2529	rs56203766	44733382	0.000510448	-1.15482	0.9874	-1.52861	0.0050155	1.51222	0.888583	-0.0812218	-1.60983	3.50802e-48
2530	rs554437839	44743911	0.00349679	0.497577	0.919608	-1.14658	0.0254725	0.165521	0.610944	-0.463647	-1.61023	3.50662e-48
2531	rs188566759	44526174	0.00247703	0.192941	0.941685	-1.40342	0.033541	-0.82287	0.543914	-0.208391	-1.61182	3.50106e-48
2532	rs77896782	44518268	0.000323109	-0.52911	0.991987	-2.27449	0.00582857	-1.96851	0.872818	0.660029	-1.61446	3.49181e-48
2533	rs4080021	44268654	6.1421e-05	-1.51371	0.998467	-2.0963	0.00118293	-2.15399	0.971276	0.478181	-1.61812	3.47905e-48
2534	rs192227505	44739476	0.00180583	1.16206	0.956804	-0.92498	0.0127887	-0.198705	0.757738	-0.693909	-1.61889	3.47637e-48
2535	rs77897657	44429049	0.000369996	0.394382	0.990835	-2.26912	0.00819787	-1.92255	0.829912	0.648045	-1.62107	3.46879e-48
2536	rs528811512	44637760	0.00222635	-0.533246	0.947276	-1.33666	0.0226457	-0.835585	0.638511	-0.285857	-1.62252	3.46378e-48
2537	rs145541163	44239333	0.00119582	1.12799	0.970972	-1.15204	0.0103537	0.887256	0.794381	-0.478187	-1.63023	3.43718e-48
2538	rs117991020	44619239	0.00188229	1.03989	0.955058	-1.0348	0.0132697	0.51382	0.750897	-0.595821	-1.63062	3.43582e-48
2539	rs3952245	44709741	3.90264e-05	1.17175	0.999025	-2.78086	0.000641396	-2.55964	0.984218	1.14973	-1.63113	3.43408e-48
2540	rs547433340	44352789	0.00364723	-0.0106179	0.916438	-1.24103	0.0335091	-0.0381596	0.54415	-0.3924	-1.63343	3.42618e-48
2541	rs149003742	44533988	5.47163e-05	-2.56769	0.998634	-0.00591319	0.000413891	1.15685	0.989759	-1.62837	-1.63428	3.42328e-48
2542	rs150979615	44573333	0.00372725	0.0207088	0.914761	-1.23095	0.024496	0.51013	0.620193	-0.403349	-1.6343	3.4232e-48
2543	rs192135388	44387289	0.00309838	-0.465042	0.928109	-1.21594	0.0283939	-0.260783	0.584847	-0.419667	-1.63561	3.41873e-48
2544	rs139198274	44650183	0.000771971	-1.55339	0.981066	-0.799739	0.007781	0.409943	0.837153	-0.837128	-1.63687	3.41444e-48
2545	rs956111	44528090	0.000323197	0.553322	0.991985	-2.26135	0.00582354	-1.94639	0.872914	0.622041	-1.63931	3.40609e-48
2546	rs10508879	44512553	0.000323311	-0.492057	0.991982	-2.29295	0.00583296	-1.96396	0.872734	0.652387	-1.64056	3.40185e-48
2547	rs76095133	44521669	0.000322997	0.515133	0.99199	-2.2819	0.00583238	-1.95713	0.872745	0.64068	-1.64122	3.39961e-48
2548	rs4948768	44249821	6.06626e-05	1.48248	0.998486	-2.1492	0.00117611	-2.16865	0.971437	0.506541	-1.64266	3.39473e-48
2549	rs149329101	44662825	0.000669128	-0.945942	0.983547	-1.61358	0.00670424	-1.47792	0.856453	-0.0351977	-1.64878	3.374e-48
2550	rs117322864	44628152	0.00118787	0.875351	0.97116	-1.40092	0.0106036	1.16123	0.790457	-0.248461	-1.64938	3.37198e-48
2551	rs144976296	44445354	0.00030548	0.456462	0.992421	-2.33779	0.00528512	-1.99493	0.883292	0.683597	-1.65419	3.35579e-48
2552	rs1114215	44544575	0.000324639	-0.595693	0.991949	-2.23501	0.00581948	-1.92192	0.872991	0.580576	-1.65443	3.35499e-48
2553	rs145692892	44680518	0.000902171	-0.435266	0.977943	-1.81443	0.00678805	1.62124	0.854919	0.158305	-1.65612	3.34932e-48
2554	rs73286694	44788758	0.0025618	-0.504675	0.93981	-1.28544	0.0355786	0.139313	0.52925	-0.371578	-1.65702	3.34632e-48
2555	rs17154938	44526783	0.000323214	-0.555723	0.991984	-2.26001	0.00582747	-1.93444	0.872839	0.601955	-1.65805	3.34286e-48
2556	rs181687226	44256639	0.00138847	-0.969406	0.966453	-1.24329	0.0124182	-0.893803	0.763094	-0.415234	-1.65852	3.34128e-48
2557	rs141882920	44632244	0.000663224	1.15492	0.98369	-1.40194	0.00668466	-1.28957	0.856812	-0.259364	-1.6613	3.33201e-48
2558	rs12572886	44700378	3.90876e-05	1.11694	0.999024	-2.84274	0.000641503	-2.57113	0.984216	1.17881	-1.66392	3.3233e-48
2559	rs74471716	44516229	0.000323125	-0.504026	0.991987	-2.28732	0.00583664	-1.94665	0.872664	0.622994	-1.66432	3.32196e-48
2560	rs74617223	44510893	0.000323884	-0.523872	0.991968	-2.27604	0.00582367	-1.93998	0.872911	0.611183	-1.66486	3.3202e-48
2561	rs142134207	44274673	0.00073784	0.864287	0.981888	-1.63886	0.00885479	-1.42102	0.818753	-0.027292	-1.66615	3.31589e-48
2562	rs184058723	44455162	0.00192375	0.315053	0.954113	-1.49344	0.0176805	1.09417	0.693475	-0.176115	-1.66955	3.30464e-48
2563	rs143449416	44323293	0.00377867	0.170486	0.913687	-1.21161	0.0262946	0.119658	0.603368	-0.458053	-1.66966	3.30428e-48
2564	rs2209066	44716144	3.90488e-05	-1.17446	0.999025	-2.7774	0.000642141	-2.54224	0.9842	1.10657	-1.67083	3.30042e-48
2565	rs6593406	44715200	3.9047e-05	1.17218	0.999025	-2.78009	0.00064205	-2.54327	0.984202	1.10907	-1.67102	3.29979e-48
2566	rs11238680	44234466	5.20722e-05	0.186129	0.9987	-3.30535	0.000877771	-2.69539	0.978527	1.63408	-1.67127	3.29895e-48
2567	rs558128236	44270808	0.00223496	0.132254	0.947083	-1.46123	0.0176207	1.04838	0.694195	-0.210909	-1.67214	3.2961e-48
2568	rs7911865	44714973	3.90641e-05	-1.17002	0.999024	-2.7824	0.00064204	-2.54336	0.984203	1.1093	-1.6731	3.29294e-48
2569	rs187366384	44572309	0.00296649	-0.501835	0.930958	-1.21929	0.0199442	-0.534563	0.667287	-0.454896	-1.67419	3.28935e-48
2570	rs6593404	44689406	4.0457e-05	-1.08755	0.99899	-2.85792	0.000660639	-2.56624	0.983752	1.1794	-1.67852	3.27513e-48
2571	rs118105294	44712279	0.000280231	-0.928219	0.993043	-2.0562	0.00423047	1.85097	0.904354	0.37565	-1.68055	3.26848e-48
2572	rs78786490	44655880	0.00116459	1.10193	0.971709	-1.19265	0.0101518	0.882064	0.797579	-0.48843	-1.68108	3.26675e-48
2573	rs529809651	44252242	0.00199339	0.920597	0.952531	-1.1202	0.012986	0.609625	0.754917	-0.562799	-1.683	3.26049e-48
2574	rs2209067	44716469	3.93383e-05	1.14472	0.999018	-2.80816	0.000641665	-2.54927	0.984212	1.12385	-1.6843	3.25625e-48
2575	rs137948165	44365760	0.000770263	0.746592	0.981107	-1.71105	0.00829925	1.47868	0.82817	0.0247687	-1.68628	3.2498e-48
2576	rs189128070	44775155	0.00383013	0.077552	0.912614	-1.21597	0.0217356	-0.398297	0.647924	-0.470561	-1.68653	3.24901e-48
2577	rs146494811	44619872	0.00147341	1.17767	0.964473	-0.999918	0.0135278	-0.0457809	0.747275	-0.686945	-1.68686	3.24793e-48
2578	rs12573602	44700120	4.14531e-05	1.06377	0.998965	-2.87133	0.000641427	-2.57291	0.984217	1.18326	-1.68807	3.24402e-48
2579	rs1254676	44534764	0.00149482	0.655158	0.963976	-1.4549	0.0068672	1.30421	0.853475	-0.234416	-1.68931	3.23998e-48
2580	rs72788737	44709168	3.90942e-05	1.14563	0.999024	-2.81023	0.000638275	-2.54884	0.984294	1.12042	-1.6898	3.23839e-48
2581	rs4259781	44259194	6.10083e-05	-1.49808	0.998477	-2.12316	0.00118494	-2.13185	0.971229	0.43283	-1.69033	3.2367e-48
2582	rs7098818	44680487	3.85634e-05	-0.96339	0.999037	-3.00903	0.000621385	-2.63063	0.984703	1.31713	-1.6919	3.23159e-48
2583	rs12571719	44700731	3.93268e-05	1.08597	0.999018	-2.87377	0.000641421	-2.57184	0.984218	1.18057	-1.6932	3.2274e-48
2584	rs117208452	44496213	0.000350908	0.784144	0.991304	-2.06765	0.00807611	-1.74466	0.832014	0.374325	-1.69333	3.22699e-48
2585	rs11595176	44715598	3.90473e-05	-1.17538	0.999025	-2.77634	0.000643272	-2.53	0.984173	1.07678	-1.69956	3.20695e-48
2586	rs149845582	44478903	0.00170637	-0.463056	0.959086	-1.49532	0.0104798	1.20714	0.792396	-0.208728	-1.70405	3.19259e-48
2587	rs76710600	44736546	0.000240952	-0.176907	0.994012	-2.54347	0.00355437	-2.1338	0.918392	0.837852	-1.70561	3.18759e-48
2588	rs1147910	44472837	0.00204249	-0.497706	0.951419	-1.39442	0.0136773	0.999496	0.745194	-0.311405	-1.70582	3.18693e-48
2589	rs17155759	44740101	0.00060475	-0.301195	0.985106	-2.05873	0.0106028	-1.68784	0.79047	0.344505	-1.71422	3.16026e-48
2590	rs2804041	44661611	0.00343934	-0.295427	0.920824	-1.22786	0.0233628	0.185119	0.631285	-0.488049	-1.71591	3.15494e-48
2591	rs530053385	44647148	0.0023651	-0.275742	0.944173	-1.40686	0.0228542	-0.784853	0.636394	-0.309834	-1.71669	3.15247e-48
2592	rs56192885	44486526	0.00321783	0.356955	0.925544	-1.23981	0.0239315	-0.167214	0.62567	-0.482562	-1.72237	3.13462e-48
2593	rs142618009	44525272	0.00134947	1.2323	0.967364	-0.976674	0.0115849	0.0315607	0.775421	-0.746378	-1.72305	3.13249e-48
2594	rs994357	44258881	6.13875e-05	1.50249	0.998468	-2.11348	0.00119374	-2.10854	0.971021	0.387952	-1.72553	3.12475e-48
2595	rs7911606	44247026	6.06614e-05	-1.46973	0.998486	-2.16801	0.00117762	-2.13713	0.971402	0.441145	-1.72686	3.12057e-48
2596	rs142685514	44654868	0.000294111	0.620174	0.992701	-2.2691	0.00334179	-1.98787	0.922897	0.542161	-1.72694	3.12034e-48
2597	rs74337803	44542714	0.000324041	0.601062	0.991964	-2.23273	0.00584795	-1.87559	0.872449	0.504949	-1.72778	3.11771e-48
2598	rs2624693	44621107	0.00314145	0.195186	0.927183	-1.29224	0.023005	-0.451541	0.63487	-0.43903	-1.73127	3.10686e-48
2599	rs75046680	44759215	0.000294866	-0.725928	0.992682	-2.19717	0.00299523	-1.96376	0.930336	0.461817	-1.73535	3.09419e-48
2600	rs142530900	44672260	0.000315449	0.356356	0.992175	-2.36225	0.00452555	-1.98497	0.898361	0.626648	-1.7356	3.09343e-48
2601	rs189530135	44722826	0.00210063	-0.0505249	0.950104	-1.4977	0.0298412	-0.800684	0.572728	-0.241581	-1.73928	3.08207e-48
2602	rs147163982	44362029	0.00100576	0.259975	0.975473	-1.82102	0.00895588	-1.50881	0.817062	0.0807197	-1.7403	3.07892e-48
2603	rs4948766	44245078	6.07348e-05	1.46918	0.998484	-2.16821	0.00117911	-2.13043	0.971366	0.427811	-1.7404	3.0786e-48
2604	rs10793484	44254509	6.4528e-05	1.40118	0.998389	-2.2355	0.00117351	-2.16318	0.971498	0.494092	-1.74141	3.0755e-48
2605	rs192253890	44240678	0.0022658	0.498223	0.946392	-1.34557	0.0214107	0.629567	0.651352	-0.397763	-1.74333	3.06961e-48
2606	rs142266302	44710180	0.00254333	-0.67552	0.940218	-1.194	0.0174977	-0.358886	0.69568	-0.550036	-1.74404	3.06744e-48
2607	rs553261594	44750780	0.00276643	-0.0131797	0.935313	-1.36902	0.0164186	-0.819721	0.708986	-0.378993	-1.74801	3.05528e-48
2608	rs11528452	44264107	6.09443e-05	-1.37732	0.998479	-2.29703	0.00117148	-2.18923	0.971546	0.548436	-1.7486	3.05348e-48
2609	rs76398711	44502525	0.000325132	0.454239	0.991937	-2.30791	0.0057899	-1.90902	0.873555	0.557799	-1.75012	3.04885e-48
2610	rs4281441	44216860	0.000108816	-1.35221	0.997287	-2.04309	0.0011125	-2.07419	0.97294	0.28807	-1.75502	3.03395e-48
2611	rs189113969	44695872	0.00250292	-0.338894	0.941112	-1.36201	0.0152397	-0.831469	0.724117	-0.393584	-1.7556	3.03218e-48
2612	rs141731006	44727285	0.00237826	0.662174	0.94388	-1.2332	0.0210674	-0.11685	0.655014	-0.527655	-1.76085	3.01629e-48
2613	rs563573072	44351343	0.00124481	0.406568	0.969819	-1.67012	0.00913668	1.35509	0.814056	-0.0937373	-1.76385	3.00725e-48
2614	rs10793485	44256866	6.05528e-05	-1.40147	0.998488	-2.26673	0.0011796	-2.16594	0.971355	0.502063	-1.76467	3.00479e-48
2615	rs180923267	44680989	0.00175367	0.523446	0.958	-1.45379	0.0113998	-1.05804	0.778213	-0.317433	-1.77123	2.98516e-48
2616	rs17154929	44524675	0.000322819	0.499451	0.991994	-2.29006	0.00582024	-1.88413	0.872977	0.517813	-1.77225	2.9821e-48
2617	rs72788774	44754380	0.00232326	-0.172785	0.945107	-1.43707	0.0264326	0.640961	0.602114	-0.337112	-1.77419	2.97634e-48
2618	rs12570501	44245036	6.08185e-05	1.4443	0.998482	-2.20371	0.00118048	-2.1301	0.971334	0.427608	-1.7761	2.97065e-48
2619	rs55681434	44615265	0.00274546	0.254094	0.935772	-1.34245	0.02574	0.333477	0.608457	-0.434998	-1.77745	2.96665e-48
2620	rs184966730	44231461	0.00133082	0.422077	0.967801	-1.6317	0.0149062	1.17807	0.728515	-0.146388	-1.77809	2.96475e-48
2621	rs117574853	44361403	0.000279748	-1.8093	0.993055	-0.859444	0.00358298	0.845823	0.917789	-0.920935	-1.78038	2.95796e-48
2622	rs190430583	44741475	0.00252317	-0.601566	0.940664	-1.24206	0.017376	-0.397416	0.697156	-0.542214	-1.78428	2.94646e-48
2623	rs17154842	44492045	0.000324251	0.398298	0.991959	-2.33291	0.00778969	-1.86389	0.837001	0.546894	-1.78602	2.94133e-48
2624	rs17154279	44242548	6.0751e-05	1.43655	0.998484	-2.21541	0.0011805	-2.13011	0.971334	0.427625	-1.78779	2.93613e-48
2625	rs10899890	44248117	6.08593e-05	1.38626	0.998481	-2.2854	0.00117619	-2.16435	0.971435	0.497511	-1.78789	2.93583e-48
2626	rs147333030	44486939	0.000335028	-0.540359	0.991694	-2.2506	0.00792323	-1.80611	0.834668	0.461451	-1.78915	2.93214e-48
2627	rs1467837	44238200	4.71456e-05	0.172838	0.998823	-3.35737	0.000831896	-2.67825	0.979626	1.56669	-1.79068	2.92764e-48
2628	rs883474	44243514	6.07521e-05	1.43244	0.998484	-2.22129	0.00118143	-2.13114	0.971311	0.430099	-1.79119	2.92615e-48
2629	rs72788723	44693970	0.000481267	1.00656	0.988111	-1.71553	0.00504249	1.51131	0.88805	-0.0806715	-1.7962	2.91154e-48
2630	rs187901	44557502	6.55522e-05	-1.80919	0.998364	-1.57381	0.00136617	1.75127	0.966974	-0.22239	-1.7962	2.91153e-48
2631	rs10793481	44241951	6.0714e-05	-1.45909	0.998484	-2.18313	0.00118516	-2.10828	0.971224	0.384372	-1.79876	2.90408e-48
2632	rs7916533	44235878	4.90056e-05	-0.10201	0.998776	-3.34777	0.000881069	-2.66211	0.978448	1.5484	-1.79937	2.90232e-48
2633	rs10899895	44254850	6.25098e-05	-1.36679	0.99844	-2.29884	0.00117758	-2.16449	0.971402	0.498295	-1.80054	2.89892e-48
2634	rs7901938	44704065	4.18613e-05	1.3239	0.998955	-2.55622	0.000659457	-2.39273	0.983781	0.755359	-1.80086	2.89799e-48
2635	rs17155635	44703545	3.93848e-05	1.32676	0.999016	-2.58285	0.000658615	-2.40255	0.983801	0.777964	-1.80488	2.88637e-48
2636	rs1467836	44239899	4.88233e-05	0.121582	0.998781	-3.34744	0.000879472	-2.6592	0.978486	1.54007	-1.80737	2.87919e-48
2637	rs4245608	44268974	6.05992e-05	-1.47467	0.998487	-2.16125	0.00118886	-2.09267	0.971136	0.353843	-1.80741	2.87909e-48
2638	rs7916541	44262395	6.08979e-05	-1.36555	0.99848	-2.31353	0.00117636	-2.16697	0.971431	0.503093	-1.81044	2.87037e-48
2639	rs183099050	44637341	0.00144271	0.757289	0.965188	-1.40213	0.0111495	0.950431	0.782022	-0.408472	-1.81061	2.86989e-48
2640	rs189379400	44470365	0.00201146	-0.0127146	0.952121	-1.51946	0.0268626	-0.734872	0.598242	-0.294417	-1.81388	2.86051e-48
2641	rs74138066	44270949	0.000176227	-1.62403	0.995614	-1.40168	0.00222001	-1.49619	0.947418	-0.412247	-1.81393	2.86038e-48
2642	rs4948767	44249686	6.09751e-05	1.43163	0.998478	-2.22063	0.00118356	-2.11937	0.971261	0.406567	-1.81406	2.85999e-48
2643	rs74138025	44246259	6.08683e-05	-1.35097	0.998481	-2.33355	0.00117454	-2.17483	0.971474	0.519014	-1.81454	2.85862e-48
2644	rs535761510	44526620	0.00220331	-0.0865823	0.947793	-1.47272	0.0235905	-0.696573	0.629025	-0.343204	-1.81592	2.85468e-48
2645	rs2863763	44254906	5.7646e-05	-0.703162	0.998561	-3.02502	0.000817628	2.54123	0.979969	1.20902	-1.81599	2.85447e-48
2646	rs10899898	44261089	6.08046e-05	1.44301	0.998482	-2.20568	0.00118467	-2.11035	0.971235	0.388433	-1.81725	2.85089e-48
2647	rs186266775	44425718	0.00264427	0.559733	0.937992	-1.24331	0.0148923	-0.449035	0.7287	-0.5788	-1.82211	2.83706e-48
2648	rs140552456	44314709	0.000154438	1.13555	0.996154	-2.13809	0.0019606	-1.96485	0.953275	0.308384	-1.82971	2.8156e-48
2649	rs59912226	44321649	0.000322677	-1.71625	0.991998	-0.953043	0.00684164	-0.444318	0.853941	-0.877581	-1.83062	2.81301e-48
2650	rs116940170	44480287	0.000315364	1.10373	0.992178	-1.82103	0.0042028	-1.6051	0.90492	-0.0108257	-1.83186	2.80954e-48
2651	rs149663347	44233987	0.000704474	-0.896491	0.982693	-1.63343	0.00834353	-1.28111	0.827412	-0.199435	-1.83286	2.80672e-48
2652	rs117656369	44380705	0.00280751	0.0815803	0.934415	-1.3591	0.0169062	-0.613898	0.702911	-0.474408	-1.83351	2.80492e-48
2653	rs7101084	44255404	6.08947e-05	1.37179	0.99848	-2.30504	0.00117956	-2.15002	0.971356	0.468681	-1.83636	2.79693e-48
2654	rs111358935	44793986	0.000502004	0.289698	0.987605	-2.15381	0.00668913	-1.73383	0.85673	0.316225	-1.83758	2.79351e-48
2655	rs112316747	44469326	0.000223598	-0.762976	0.994441	-2.30673	0.00315116	-1.95822	0.926974	0.468827	-1.8379	2.7926e-48
2656	rs7901738	44250192	4.87285e-05	0.127676	0.998783	-3.34765	0.000881294	-2.64707	0.978443	1.50944	-1.83822	2.79173e-48
2657	rs189395553	44772426	0.00255204	-0.30122	0.940025	-1.36427	0.0189186	0.523229	0.678902	-0.475074	-1.83935	2.78858e-48
2658	rs76371009	44245011	0.00256426	0.593979	0.939756	-1.23889	0.0150639	0.345558	0.726429	-0.604726	-1.84362	2.77669e-48
2659	rs140755301	44698112	0.000812714	-0.888793	0.980087	-1.57107	0.00805946	-1.22065	0.832302	-0.272739	-1.84381	2.77616e-48
2660	rs10899893	44252818	6.05861e-05	1.35201	0.998488	-2.33446	0.00117791	-2.16077	0.971395	0.490597	-1.84387	2.77601e-48
2661	rs10793480	44238817	4.88018e-05	-0.136088	0.998781	-3.34579	0.000881419	-2.64278	0.97844	1.49841	-1.84738	2.76626e-48
2662	rs10793483	44252331	6.08048e-05	1.37251	0.998482	-2.30479	0.00118115	-2.14365	0.971318	0.455976	-1.84881	2.76232e-48
2663	rs2014358	44236712	6.07768e-05	1.41142	0.998483	-2.25092	0.00118339	-2.11707	0.971265	0.401768	-1.84916	2.76136e-48
2664	rs75843701	44628916	0.000953262	1.19636	0.976723	-1.18117	0.0134474	-0.237664	0.748399	-0.668819	-1.84999	2.75906e-48
2665	rs10899889	44239056	4.87945e-05	0.144213	0.998782	-3.34473	0.000881526	-2.64125	0.978437	1.4945	-1.85023	2.7584e-48
2666	rs72788759	44736293	0.00231498	0.152793	0.945292	-1.44184	0.0271637	0.38428	0.59556	-0.408653	-1.85049	2.75768e-48
2667	rs72784826	44577261	0.00256115	0.034303	0.939824	-1.40469	0.0257278	0.271423	0.60857	-0.446558	-1.85125	2.75559e-48
2668	rs575711159	44288120	0.00209673	-0.0258659	0.950193	-1.49948	0.0163403	0.86302	0.709972	-0.354494	-1.85397	2.74809e-48
2669	rs118167625	44312050	0.000772251	1.3087	0.981059	-1.1431	0.00652379	-0.794222	0.859775	-0.711086	-1.85419	2.7475e-48
2670	rs6593366	44264668	6.09556e-05	-1.35062	0.998478	-2.3333	0.00117845	-2.15473	0.971382	0.478141	-1.85516	2.74483e-48
2671	rs2152456	44238351	6.09042e-05	1.30274	0.99848	-2.39716	0.00117228	-2.18536	0.971527	0.540499	-1.85666	2.74072e-48
2672	rs4948799	44469683	5.50881e-05	0.184669	0.998625	-3.27751	0.00101733	-2.58924	0.975198	1.42054	-1.85697	2.73986e-48
2673	rs1467835	44239992	4.88514e-05	0.145189	0.99878	-3.34401	0.000881484	-2.63832	0.978438	1.48691	-1.8571	2.73952e-48
2674	rs6593367	44264853	6.08859e-05	-1.35167	0.99848	-2.33246	0.00117879	-2.15303	0.971374	0.474711	-1.85774	2.73775e-48
2675	rs142474091	44297321	0.00178316	-0.617361	0.957323	-1.39462	0.0225315	-0.368264	0.639677	-0.467002	-1.86162	2.72716e-48
2676	rs11528453	44264142	6.09292e-05	-1.36105	0.998479	-2.3194	0.00118121	-2.14369	0.971317	0.456073	-1.86333	2.72251e-48
2677	rs12262196	44264984	6.08939e-05	-1.34594	0.99848	-2.34011	0.00117871	-2.15357	0.971376	0.475796	-1.86432	2.71982e-48
2678	rs180916891	44323393	0.0013271	0.115539	0.967888	-1.7128	0.0138349	-1.19065	0.743012	-0.152696	-1.8655	2.71661e-48
2679	rs10793482	44248493	4.89153e-05	0.0759828	0.998779	-3.351	0.000880534	-2.63763	0.978461	1.48467	-1.86633	2.71435e-48
2680	rs10793489	44272879	6.0922e-05	1.32083	0.998479	-2.37332	0.0011663	-2.17029	0.971669	0.506458	-1.86686	2.71291e-48
2681	rs17154815	44490330	0.000324768	-0.402213	0.991946	-2.33057	0.00792472	-1.80578	0.834642	0.460993	-1.86958	2.70555e-48
2682	rs4948763	44236484	6.10584e-05	1.51808	0.998476	-2.09264	0.00121449	-2.02242	0.970532	0.2226	-1.87004	2.7043e-48
2683	rs148502670	44783547	0.00182629	0.432787	0.956336	-1.47606	0.0307669	0.267524	0.565236	-0.396249	-1.87231	2.69817e-48
2684	rs112501559	44724367	0.000194383	0.5281	0.995164	-2.52705	0.00270133	-2.0844	0.936739	0.654684	-1.87237	2.698e-48
2685	rs186050490	44400450	0.00204943	-0.548331	0.951261	-1.36764	0.0216714	0.235564	0.648599	-0.504918	-1.87255	2.6975e-48
2686	rs184307057	44256162	0.00203294	-0.253122	0.951635	-1.484	0.0161191	-0.810257	0.71277	-0.389763	-1.87376	2.69424e-48
2687	rs142035516	44623745	0.000916658	1.10068	0.977597	-1.30711	0.00419176	-1.15513	0.905146	-0.573834	-1.88094	2.67497e-48
2688	rs542534410	44264826	0.00258493	0.2622	0.939299	-1.36861	0.0169049	-0.518038	0.702927	-0.512568	-1.88118	2.67433e-48
2689	rs1112695	44258307	6.08376e-05	1.4487	0.998481	-2.1972	0.0011947	-2.07082	0.970999	0.311748	-1.88545	2.66293e-48
2690	rs74879622	44530366	0.000320633	-0.636644	0.992048	-2.21611	0.00786561	-1.7181	0.835673	0.330444	-1.88567	2.66235e-48
2691	rs151220070	44680094	0.000697918	-1.45469	0.982851	-0.992993	0.0080051	0.0835083	0.833245	-0.892709	-1.8857	2.66227e-48
2692	rs73283848	44470955	0.00010392	-2.26167	0.997409	-0.426857	0.00166875	-0.558143	0.959952	-1.45932	-1.88617	2.66102e-48
2693	rs10751343	44254219	6.09612e-05	1.3741	0.998478	-2.30132	0.00119212	-2.1201	0.971059	0.411108	-1.89021	2.65029e-48
2694	rs10793473	44213716	5.93731e-05	-1.57781	0.998518	-2.01424	0.00113294	-1.98635	0.972457	0.12246	-1.89178	2.64614e-48
2695	rs79555035	44375770	0.00141033	-0.970779	0.965942	-1.23469	0.0130869	0.33527	0.753482	-0.657811	-1.89251	2.64421e-48
2696	rs118027007	44330156	0.000161118	-1.69061	0.995988	-1.33591	0.00185819	1.44691	0.955608	-0.557044	-1.89296	2.64302e-48
2697	rs139033689	44796057	0.00113851	-0.402115	0.972325	-1.715	0.0122828	-1.18672	0.765069	-0.185506	-1.90051	2.62314e-48
2698	rs117506507	44340683	0.00238508	0.486735	0.943728	-1.32699	0.0150941	-0.448976	0.726031	-0.574193	-1.90119	2.62136e-48
2699	rs2279553	44476107	0.000331314	0.148838	0.991785	-2.38992	0.00787795	-1.82417	0.835458	0.487734	-1.90219	2.61873e-48
2700	rs11238813	44516908	7.57586e-05	-2.01074	0.99811	-1.11777	0.000961819	1.49281	0.976519	-0.787708	-1.90548	2.61013e-48
2701	rs79961501	44733483	0.000236177	0.44538	0.99413	-2.47037	0.00357356	-1.98841	0.917988	0.564322	-1.90605	2.60864e-48
2702	rs4948772	44269108	6.10556e-05	-1.28391	0.998476	-2.42023	0.00117453	-2.17135	0.971474	0.511652	-1.90858	2.60205e-48
2703	rs12359076	44569041	6.36038e-05	-2.06117	0.998412	-1.10194	0.000860478	1.51434	0.978941	-0.807754	-1.9097	2.59914e-48
2704	rs881828	44699562	3.8935e-05	1.07284	0.999028	-2.89293	0.00064841	-2.49069	0.984048	0.983186	-1.90974	2.59904e-48
2705	rs78483183	44347065	0.00145719	-0.304661	0.964851	-1.6293	0.0119054	1.08218	0.770632	-0.284964	-1.91426	2.58731e-48
2706	rs529480921	44252179	7.72911e-05	-1.21639	0.998071	-2.38711	0.00118443	-2.15072	0.971241	0.471889	-1.91522	2.58482e-48
2707	rs181459074	44784599	0.00240189	0.106538	0.943354	-1.43011	0.0155713	-0.645515	0.719796	-0.486153	-1.91627	2.58212e-48
2708	rs72781106	44356609	0.000294313	0.489008	0.992696	-2.34097	0.00463022	-1.86429	0.896254	0.424598	-1.91637	2.58185e-48
2709	rs11238705	44270652	6.10081e-05	1.3388	0.998477	-2.34875	0.00118438	-2.13083	0.971242	0.430506	-1.91825	2.57702e-48
2710	rs149153028	44364491	0.000929526	-1.22046	0.97729	-1.16462	0.00867612	0.505273	0.821758	-0.757409	-1.92203	2.56728e-48
2711	rs4948578	44259721	6.08375e-05	-1.4275	0.998481	-2.22764	0.00119538	-2.06714	0.970983	0.304606	-1.92303	2.56472e-48
2712	rs187541904	44572072	0.00109143	-0.321584	0.973439	-1.76382	0.0102485	1.26343	0.796043	-0.159583	-1.9234	2.56376e-48
2713	rs79651966	44540702	0.00031032	-0.629775	0.992302	-2.2366	0.00795584	-1.70305	0.834101	0.311411	-1.92519	2.55919e-48
2714	rs2818905	44566582	0.00137764	-0.502009	0.966706	-1.57937	0.00940027	1.09309	0.809712	-0.345864	-1.92524	2.55907e-48
2715	rs190590467	44238190	0.00265827	0.0729752	0.937684	-1.38528	0.0155075	0.515066	0.720624	-0.542009	-1.92728	2.55383e-48
2716	rs80009740	44478467	0.000326715	-0.362766	0.991898	-2.34257	0.00793473	-1.77436	0.834468	0.414307	-1.92827	2.55133e-48
2717	rs2125978	44346594	0.00028363	1.79276	0.992959	-0.882334	0.00555775	0.11386	0.878007	-1.0462	-1.92854	2.55064e-48
2718	rs139417060	44238191	0.00159201	-0.31317	0.961723	-1.5843	0.0156793	-0.893497	0.7184	-0.346871	-1.93117	2.54394e-48
2719	rs191557847	44336567	0.00211027	-0.412876	0.949887	-1.41578	0.0216737	0.122786	0.648574	-0.51799	-1.93377	2.53733e-48
2720	rs148475042	44683630	0.00120344	1.01015	0.970793	-1.27137	0.00977273	0.60908	0.803653	-0.664867	-1.93624	2.53107e-48
2721	rs7068801	44696978	3.69071e-05	-0.946684	0.999078	-3.04688	0.000639463	-2.54448	0.984265	1.11031	-1.93657	2.53022e-48
2722	rs73275953	44358071	0.00208227	-0.39279	0.950519	-1.42976	0.0217238	0.212992	0.648048	-0.507431	-1.93719	2.52866e-48
2723	rs78163145	44473270	0.000224387	0.784927	0.994422	-2.28809	0.00321228	-1.88807	0.925663	0.350329	-1.93776	2.52722e-48
2724	rs75385417	44478378	0.000326771	-0.333083	0.991897	-2.35273	0.00793485	-1.77398	0.834466	0.413741	-1.93899	2.52411e-48
2725	rs10899901	44268473	6.08512e-05	1.37768	0.998481	-2.2973	0.0011889	-2.09226	0.971135	0.353029	-1.94427	2.51081e-48
2726	rs186237416	44494749	0.000872755	1.2478	0.978647	-1.1614	0.00921281	-0.358748	0.812796	-0.785476	-1.94688	2.50428e-48
2727	rs1539629	44494245	0.00181649	-0.29797	0.95656	-1.52573	0.0124028	0.882995	0.763318	-0.422946	-1.94867	2.49979e-48
2728	rs4948774	44269168	6.08756e-05	1.36985	0.99848	-2.30784	0.00118846	-2.09422	0.971146	0.356865	-1.95098	2.49403e-48
2729	rs2050503	44273871	6.09336e-05	1.36964	0.998479	-2.30766	0.00118864	-2.09336	0.971142	0.355173	-1.95249	2.49027e-48
2730	rs112497268	44727831	0.000209276	-0.524492	0.994795	-2.49227	0.00273515	-2.02112	0.935998	0.537325	-1.95494	2.48416e-48
2731	rs78240173	44419492	0.00268367	0.143553	0.937127	-1.37366	0.0176287	0.168877	0.694099	-0.582349	-1.95601	2.48152e-48
2732	rs75697937	44631081	0.00029452	0.670982	0.992691	-2.23585	0.0056447	-1.73886	0.876334	0.279779	-1.95607	2.48136e-48
2733	rs118074410	44736560	0.000237132	0.557469	0.994107	-2.41249	0.00298754	-1.96052	0.930502	0.455031	-1.95746	2.47792e-48
2734	rs140778234	44728522	0.00214493	0.380806	0.949106	-1.42019	0.0139878	0.602841	0.740908	-0.540657	-1.96084	2.46955e-48
2735	rs117239921	44626650	0.000826724	1.25533	0.97975	-1.17784	0.0096009	-0.297351	0.806437	-0.785424	-1.96327	2.46357e-48
2736	rs181392579	44792745	0.0011545	0.656263	0.971947	-1.57753	0.00958641	1.02955	0.806673	-0.394163	-1.9717	2.44289e-48
2737	rs77695516	44521943	0.000315074	1.23347	0.992185	-1.67106	0.00416726	-1.39375	0.905648	-0.300737	-1.9718	2.44264e-48
2738	rs7071189	44284095	6.14593e-05	1.30289	0.998466	-2.39244	0.00119242	-2.12391	0.971052	0.419079	-1.97336	2.43882e-48
2739	rs79717271	44464595	0.00032339	-0.0803996	0.99198	-2.40971	0.00787315	-1.78922	0.835541	0.434866	-1.97484	2.43522e-48
2740	rs75156299	44494779	0.000324628	-0.364424	0.99195	-2.34515	0.00808323	-1.74108	0.831891	0.36931	-1.97584	2.43279e-48
2741	rs7093194	44284077	6.20351e-05	-1.30284	0.998452	-2.38786	0.00119316	-2.12035	0.971035	0.412005	-1.97586	2.43275e-48
2742	rs4948771	44267716	6.0957e-05	-1.32545	0.998478	-2.36693	0.00118914	-2.10797	0.97113	0.385152	-1.98177	2.4184e-48
2743	rs1266477	44529689	0.00191845	0.431093	0.954234	-1.45344	0.0127941	0.681891	0.75766	-0.532561	-1.986	2.4082e-48
2744	rs77625284	44467355	0.000324348	-0.160093	0.991957	-2.39873	0.0080674	-1.76791	0.832165	0.408075	-1.99066	2.39701e-48
2745	rs117073736	44454557	0.000322936	-0.151575	0.991991	-2.40222	0.00815651	-1.76814	0.830625	0.410584	-1.99163	2.39468e-48
2746	rs1006870	44454153	0.000323251	-0.143498	0.991984	-2.40291	0.00815756	-1.76763	0.830607	0.409857	-1.99306	2.39126e-48
2747	rs78265338	44501412	0.000324458	-0.417125	0.991954	-2.32498	0.00810583	-1.71459	0.8315	0.331825	-1.99316	2.39103e-48
2748	rs530870856	44475792	0.00216972	-0.0654349	0.948548	-1.48152	0.0162621	0.553071	0.710958	-0.511855	-1.99338	2.3905e-48
2749	rs78180983	44454825	0.000323114	-0.139356	0.991987	-2.40371	0.00815756	-1.76763	0.830607	0.409857	-1.99385	2.38937e-48
2750	rs1112696	44258129	6.09943e-05	1.30254	0.998477	-2.39667	0.00118793	-2.11424	0.971158	0.397586	-1.99909	2.37689e-48
2751	rs147933168	44784844	0.00188383	-0.690455	0.955023	-1.32315	0.0138189	0.0990404	0.743233	-0.676147	-1.9993	2.37638e-48
2752	rs75949050	44462325	0.000324822	0.134804	0.991945	-2.40171	0.0080805	-1.76348	0.831938	0.401894	-1.99982	2.37516e-48
2753	rs57549604	44465655	0.000325751	0.07968	0.991922	-2.40616	0.00807383	-1.76607	0.832054	0.405528	-2.00063	2.37323e-48
2754	rs10899900	44267745	6.06636e-05	-1.37654	0.998486	-2.3004	0.00119569	-2.06413	0.970975	0.298673	-2.00173	2.37061e-48
2755	rs77055497	44471437	0.000324427	0.108089	0.991955	-2.40553	0.00807744	-1.76406	0.831991	0.402668	-2.00286	2.36793e-48
2756	rs951798	44274445	6.09585e-05	-1.35254	0.998478	-2.3307	0.0011916	-2.0789	0.971072	0.326932	-2.00377	2.36579e-48
2757	rs3912305	44682214	0.00010276	-0.94601	0.997438	-2.53708	0.00180521	2.09551	0.956818	0.529601	-2.00748	2.35702e-48
2758	rs2297724	44274742	6.10147e-05	1.26226	0.998477	-2.44808	0.00118297	-2.13455	0.971275	0.437712	-2.01037	2.35022e-48
2759	rs994358	44258481	6.09212e-05	1.31345	0.998479	-2.38302	0.00119175	-2.10139	0.971068	0.372641	-2.01038	2.35019e-48
2760	rs964877	44267580	6.07884e-05	-1.38565	0.998483	-2.28682	0.00119888	-2.0523	0.9709	0.276169	-2.01065	2.34956e-48
2761	rs148532901	44498420	0.000321918	0.334573	0.992016	-2.35965	0.00807705	-1.72704	0.831998	0.348893	-2.01076	2.3493e-48
2762	rs144189083	44721450	0.000252158	0.417035	0.993736	-2.45002	0.00369248	-1.9117	0.915489	0.437434	-2.01258	2.34503e-48
2763	rs79680665	44506396	0.000311292	-1.09448	0.992278	-1.83751	0.00409722	-1.49415	0.907087	-0.17552	-2.01303	2.34399e-48
2764	rs80130675	44449668	0.000323464	-0.154608	0.991978	-2.40094	0.00820639	-1.75037	0.829766	0.385819	-2.01512	2.33907e-48
2765	rs188020046	44343247	0.000824666	-0.647962	0.9798	-1.74534	0.00814447	1.21651	0.830833	-0.273661	-2.019	2.33001e-48
2766	rs2279554	44476131	0.00032513	0.213248	0.991937	-2.3877	0.0080669	-1.74073	0.832174	0.368385	-2.01931	2.3293e-48
2767	rs17155514	44681502	0.000379074	-1.17176	0.990612	-1.6541	0.0214066	-0.701818	0.651396	-0.366487	-2.02058	2.32634e-48
2768	rs7919072	44326813	0.00162683	-0.74034	0.960919	-1.35771	0.0134307	-0.24192	0.748633	-0.668513	-2.02623	2.31325e-48
2769	rs10793476	44222636	5.81816e-05	1.48373	0.998548	-2.16813	0.00113176	-1.99106	0.972484	0.131127	-2.03701	2.28845e-48
2770	rs146269266	44327608	0.00162204	-0.72552	0.961029	-1.36954	0.0134307	-0.241758	0.748633	-0.668543	-2.03808	2.28598e-48
2771	rs4630247	44216810	0.000108534	1.25989	0.997294	-2.16463	0.00113378	-1.98814	0.972437	0.126235	-2.03839	2.28527e-48
2772	rs800327	44803262	0.000236629	0.296767	0.994119	-2.52424	0.00438267	1.90859	0.901253	0.48391	-2.04033	2.28085e-48
2773	rs12415357	44764540	0.000546207	0.768075	0.986529	-1.8626	0.00772725	-1.32194	0.838096	-0.178076	-2.04068	2.28006e-48
2774	rs79845004	44459766	0.000325105	-0.111352	0.991938	-2.40414	0.00820794	-1.73482	0.829739	0.363385	-2.04076	2.27988e-48
2775	rs78662260	44460923	0.000324958	0.125989	0.991942	-2.40264	0.00821456	-1.73229	0.829625	0.359909	-2.04273	2.27538e-48
2776	rs10899905	44283447	6.15688e-05	1.26251	0.998463	-2.44326	0.00119533	-2.11396	0.970984	0.399627	-2.04364	2.27332e-48
2777	rs199913221	44265047	0.000124403	0.875608	0.9969	-2.50595	0.00117976	-2.146	0.971351	0.460361	-2.04559	2.26889e-48
2778	rs4245607	44268888	0.000137929	0.697661	0.996564	-2.59414	0.00117393	-2.18765	0.971489	0.545963	-2.04818	2.26303e-48
2779	rs800324	44802152	0.000236246	0.271001	0.994129	-2.53232	0.00438461	1.90776	0.901213	0.482609	-2.04971	2.25956e-48
2780	rs386743224	44378799	0.00216105	0.403566	0.948743	-1.40819	0.0146195	-0.214725	0.73234	-0.642135	-2.05033	2.25817e-48
2781	rs188509805	44686157	0.00118298	0.138397	0.971275	-1.76569	0.00976021	1.1448	0.803855	-0.287699	-2.05339	2.25126e-48
2782	rs184397640	44684626	0.00170973	-0.270062	0.959009	-1.56223	0.0108708	-0.843904	0.786306	-0.491612	-2.05384	2.25025e-48
2783	rs810236	44801221	0.000234258	0.25711	0.994178	-2.54016	0.00438131	1.9094	0.90128	0.485211	-2.05495	2.24774e-48
2784	rs181431188	44451973	0.00229818	-0.03112	0.945667	-1.45586	0.015351	0.332428	0.722661	-0.601328	-2.05718	2.24273e-48
2785	rs75649433	44419729	8.44365e-05	2.36749	0.997894	-0.28476	0.00104533	-0.358663	0.974532	-1.77249	-2.05725	2.24258e-48
2786	rs74138919	44378591	0.00178523	0.533703	0.957276	-1.44016	0.014711	-0.316893	0.731114	-0.620025	-2.06019	2.23601e-48
2787	rs536868639	44271464	0.000638874	1.08847	0.984279	-1.49332	0.00525719	1.07155	0.883837	-0.568958	-2.06228	2.23134e-48
2788	rs12219638	44225511	5.79373e-05	1.45981	0.998554	-2.20538	0.00113088	-1.9959	0.972505	0.140157	-2.06523	2.22477e-48
2789	rs146311176	44363429	0.000419286	0.724829	0.989627	-2.02429	0.00531453	1.52788	0.882719	-0.0412684	-2.06556	2.22403e-48
2790	rs75844521	44651338	7.21383e-05	1.4671	0.9982	-2.08567	0.00100961	1.95712	0.975381	0.0158834	-2.06979	2.21465e-48
2791	rs17154727	44453721	0.000323177	-0.159306	0.991985	-2.40065	0.00827119	-1.71057	0.828652	0.330315	-2.07034	2.21342e-48
2792	rs7098853	44561375	0.00186602	0.152896	0.955429	-1.54417	0.0115214	0.738133	0.776376	-0.537394	-2.08156	2.18873e-48
2793	rs812331	44786201	0.000251352	0.149472	0.993755	-2.52692	0.00314839	1.94486	0.927033	0.444364	-2.08256	2.18654e-48
2794	rs79530743	44332972	0.00169316	-0.528231	0.95939	-1.46802	0.0141441	-0.391499	0.738769	-0.614559	-2.08258	2.18649e-48
2795	rs146069355	44540177	0.00104451	-0.73186	0.974552	-1.57456	0.0103881	-0.841002	0.793838	-0.508813	-2.08337	2.18476e-48
2796	rs77383005	44358738	0.000283684	-1.69894	0.992958	-1.04489	0.00555518	0.159828	0.878056	-1.04088	-2.08578	2.17952e-48
2797	rs78981046	44357453	0.000297654	1.66618	0.992614	-1.07623	0.00569789	0.25294	0.875314	-1.01298	-2.08921	2.17205e-48
2798	rs141206928	44681280	0.00119928	-0.778747	0.970891	-1.47395	0.0098288	0.697692	0.802749	-0.61626	-2.09021	2.16987e-48
2799	rs2760671	44787629	0.000250214	0.0809203	0.993784	-2.53702	0.00314923	1.94455	0.927015	0.443888	-2.09313	2.16354e-48
2800	rs800316	44793561	0.000244253	-0.296139	0.993931	-2.50868	0.00332632	1.91768	0.923226	0.414139	-2.09454	2.16051e-48
2801	rs4948860	44717650	0.000496593	0.923482	0.987737	-1.77942	0.0427935	-0.239834	0.483129	-0.316087	-2.09551	2.15841e-48
2802	rs9663246	44215848	5.7991e-05	-1.44603	0.998552	-2.22492	0.0011323	-1.98906	0.972472	0.127458	-2.09746	2.1542e-48
2803	rs268322	44556602	7.07083e-05	-1.61544	0.998235	-1.8674	0.00136799	1.74485	0.966931	-0.232675	-2.10008	2.14857e-48
2804	rs11238751	44364641	0.000270074	-1.7663	0.993293	-0.952883	0.00434704	0.173885	0.901977	-1.14764	-2.10052	2.14761e-48
2805	rs188106451	44523588	0.000514927	-1.3022	0.98729	-1.34562	0.00575202	0.800996	0.874278	-0.756376	-2.10199	2.14446e-48
2806	rs112266781	44321692	0.000297636	-1.6456	0.992614	-1.11008	0.00622788	-0.141235	0.865279	-0.993644	-2.10373	2.14074e-48
2807	rs800318	44794731	0.00025309	-0.30555	0.993713	-2.48821	0.0044079	1.84861	0.900741	0.384069	-2.10414	2.13986e-48
2808	rs72782991	44537078	6.27088e-05	-2.24782	0.998435	-0.707453	0.000834603	1.05755	0.979561	-1.39738	-2.10484	2.13837e-48
2809	rs9663241	44215506	6.80822e-05	-1.41026	0.998301	-2.19608	0.00113848	-1.96269	0.972326	0.0791485	-2.11693	2.11267e-48
2810	rs17154520	44356018	0.00181409	0.00219477	0.956615	-1.56882	0.0146584	-0.546348	0.731818	-0.548821	-2.11765	2.11115e-48
2811	rs17154288	44243790	0.000150285	1.80464	0.996257	-1.17166	0.00231656	-1.03479	0.945256	-0.94646	-2.11812	2.11016e-48
2812	rs149756674	44455881	0.000904975	-0.858061	0.977876	-1.54556	0.0104056	-0.721739	0.793562	-0.582191	-2.12775	2.08992e-48
2813	rs575324332	44736455	0.000866938	-0.839598	0.978786	-1.58157	0.00967215	0.819209	0.80528	-0.547884	-2.12945	2.08637e-48
2814	rs116952549	44662831	0.0016501	0.0371862	0.960382	-1.61357	0.0118902	0.754141	0.770859	-0.517504	-2.13107	2.08299e-48
2815	rs118083395	44587115	0.000549888	-0.2194	0.986439	-2.12655	0.00791413	-1.46048	0.834827	-0.0100415	-2.13659	2.07154e-48
2816	rs117291039	44571223	0.00128146	0.835759	0.968958	-1.3978	0.0111674	0.236839	0.781747	-0.739126	-2.13693	2.07083e-48
2817	rs9665456	44215784	5.78814e-05	1.42084	0.998555	-2.26191	0.00113272	-1.98711	0.972462	0.123839	-2.13807	2.06847e-48
2818	rs1335895	44231027	4.68928e-05	0.246576	0.998829	-3.34461	0.0008436	-2.53481	0.979346	1.20637	-2.13824	2.06812e-48
2819	rs11238740	44344644	0.000284518	1.65838	0.992937	-1.11107	0.00579604	-0.0132555	0.873438	-1.03343	-2.1445	2.05521e-48
2820	rs11238658	44216289	5.99083e-05	-1.40837	0.998505	-2.26239	0.00113337	-1.98365	0.972446	0.117403	-2.14499	2.05421e-48
2821	rs142691515	44281610	0.000312211	0.668888	0.992255	-2.20839	0.00412878	-1.65936	0.906438	0.0633584	-2.14503	2.05412e-48
2822	rs10793472	44211465	5.77752e-05	1.46021	0.998558	-2.20618	0.00114067	-1.95165	0.972274	0.0589669	-2.14722	2.04964e-48
2823	rs809601	44789602	0.000227051	0.630421	0.994356	-2.39097	0.00430228	1.76155	0.902888	0.234906	-2.15606	2.03159e-48
2824	rs10899886	44233234	4.68825e-05	-0.203447	0.998829	-3.35441	0.000839632	-2.53227	0.979441	1.19807	-2.15634	2.03102e-48
2825	rs117285640	44703367	0.000801522	1.01734	0.980356	-1.45766	0.00852525	0.632296	0.824313	-0.704747	-2.16241	2.01874e-48
2826	rs997193	44363286	4.24345e-05	-2.21509	0.99894	-0.974152	0.000595443	-1.36615	0.985332	-1.19156	-2.16571	2.01208e-48
2827	rs973809	44219251	5.77397e-05	-1.41813	0.998559	-2.26697	0.00113621	-1.97462	0.972379	0.101113	-2.16586	2.01178e-48
2828	rs144066425	44337543	0.000865542	0.132848	0.97882	-1.91871	0.0112538	-1.14136	0.78043	-0.249708	-2.16841	2.00665e-48
2829	rs2760672	44791807	0.000230536	0.686615	0.99427	-2.34662	0.00436913	1.71959	0.901528	0.173917	-2.1727	1.99806e-48
2830	rs74936961	44715454	0.000583561	0.289536	0.985621	-2.07967	0.00675944	-1.42799	0.855442	-0.0948534	-2.17453	1.99442e-48
2831	rs117423156	44709659	0.000660811	-0.820219	0.983748	-1.72886	0.0079438	-1.04208	0.83431	-0.44582	-2.17468	1.99411e-48
2832	rs79653340	44389215	0.00181677	0.333594	0.956554	-1.51489	0.0144548	-0.080062	0.734555	-0.660819	-2.17571	1.99206e-48
2833	rs1578855	44390892	0.0018196	-0.327726	0.956489	-1.51601	0.0144548	-0.0799029	0.734555	-0.660828	-2.17684	1.98982e-48
2834	rs75419445	44358747	0.00028476	-1.64382	0.992931	-1.13452	0.00555135	0.147866	0.87813	-1.0428	-2.17732	1.98885e-48
2835	rs80291944	44345728	0.00113349	-0.0634545	0.972444	-1.7938	0.0134625	-0.901989	0.748188	-0.385179	-2.17898	1.98555e-48
2836	rs578097114	44607688	0.00147279	0.39984	0.964488	-1.59184	0.0176074	0.118951	0.694355	-0.587753	-2.17959	1.98434e-48
2837	rs138078514	44635664	7.25095e-05	1.55491	0.998191	-1.95068	0.00139262	1.74105	0.966356	-0.231316	-2.182	1.97957e-48
2838	rs1704225	44677919	0.000346787	-0.659379	0.991405	-2.16276	0.017596	-1.28419	0.694492	-0.02023	-2.18299	1.97762e-48
2839	rs114731332	44388187	0.00181627	-0.308651	0.956565	-1.52269	0.0144548	-0.0798263	0.734555	-0.660833	-2.18352	1.97657e-48
2840	rs559422607	44325896	0.000894835	0.232738	0.978119	-1.88457	0.0112867	-1.08366	0.779929	-0.298959	-2.18353	1.97655e-48
2841	rs76527492	44392702	0.00182018	-0.284647	0.956476	-1.52847	0.0143667	-0.151937	0.735745	-0.656928	-2.1854	1.97285e-48
2842	rs4338479	44229492	4.69063e-05	0.206119	0.998829	-3.35361	0.000845042	-2.51887	0.979311	1.16765	-2.18596	1.97174e-48
2843	rs10751341	44231342	4.69144e-05	0.235855	0.998829	-3.34696	0.000845164	-2.51536	0.979308	1.15905	-2.18791	1.96791e-48
2844	rs185458877	44796352	0.000983757	0.237868	0.975996	-1.83716	0.0103215	-1.05327	0.794888	-0.351184	-2.18835	1.96704e-48
2845	rs7917980	44227430	4.68998e-05	0.209788	0.998829	-3.35292	0.000844989	-2.51715	0.979312	1.16339	-2.18953	1.96472e-48
2846	rs1572377	44231738	5.76649e-05	1.38709	0.99856	-2.31109	0.00113312	-1.98469	0.972452	0.119316	-2.19178	1.96031e-48
2847	rs117738545	44560620	0.000314467	1.08806	0.9922	-1.83947	0.00417413	-1.35122	0.905507	-0.352986	-2.19245	1.95898e-48
2848	rs565502187	44715648	0.000857466	-0.556923	0.979013	-1.7801	0.00938169	1.01584	0.810017	-0.412466	-2.19257	1.95876e-48
2849	rs17154571	44380073	0.00181285	-0.24681	0.956644	-1.54001	0.0142872	-0.188258	0.736822	-0.654406	-2.19442	1.95514e-48
2850	rs7078623	44385693	0.00181508	-0.265506	0.956593	-1.53485	0.0143923	-0.114325	0.735398	-0.659958	-2.1948	1.95438e-48
2851	rs1947673	44385954	0.00181531	-0.266573	0.956587	-1.53452	0.0144036	-0.100931	0.735245	-0.660731	-2.19525	1.95352e-48
2852	rs2025623	44381312	0.00181613	0.265047	0.956569	-1.53469	0.0144034	-0.100934	0.735249	-0.660737	-2.19542	1.95317e-48
2853	rs7075813	44385421	0.00181506	-0.261792	0.956593	-1.53579	0.0144034	-0.10101	0.735249	-0.660731	-2.19652	1.95104e-48
2854	rs534678432	44603394	0.00151294	0.301647	0.963555	-1.61214	0.0176419	0.146461	0.693939	-0.584543	-2.19668	1.95072e-48
2855	rs74872975	44383143	0.00181403	0.252538	0.956617	-1.53834	0.0144034	-0.100934	0.735249	-0.660737	-2.19907	1.94606e-48
2856	rs2025622	44381036	0.00181346	-0.25079	0.95663	-1.53891	0.0144034	-0.100934	0.735249	-0.660737	-2.19965	1.94495e-48
2857	rs76752460	44382534	0.0018152	0.246159	0.95659	-1.53955	0.0144036	-0.100798	0.735245	-0.660741	-2.20029	1.94369e-48
2858	rs2209487	44382939	0.00181416	-0.247214	0.956614	-1.53957	0.0144034	-0.100934	0.735249	-0.660737	-2.20031	1.94365e-48
2859	rs1572378	44235295	0.000306267	0.707389	0.992401	-2.1916	0.00415941	-1.60753	0.905809	-0.010847	-2.20245	1.9395e-48
2860	rs808972	44789989	0.000227142	0.579721	0.994354	-2.42127	0.00431841	1.74847	0.902559	0.215372	-2.2059	1.93282e-48
2861	rs557599938	44605437	0.00216198	-0.022562	0.948722	-1.48501	0.00862825	-0.586766	0.822567	-0.722978	-2.20798	1.9288e-48
2862	rs117373101	44568952	0.000317616	-0.983328	0.992122	-1.94219	0.00421865	-1.41475	0.904596	-0.269535	-2.21173	1.92159e-48
2863	rs7072316	44575001	0.00131288	-0.658686	0.968221	-1.51444	0.0131788	-0.0178002	0.752179	-0.697406	-2.21184	1.92137e-48
2864	rs183777847	44575096	0.000721147	0.924071	0.982291	-1.59744	0.00786141	0.823269	0.835746	-0.619949	-2.21739	1.91075e-48
2865	rs2985833	44366558	0.000291985	-1.59839	0.992753	-1.19543	0.00571276	0.194989	0.875029	-1.0232	-2.21863	1.90837e-48
2866	rs577814653	44805722	0.000966541	0.542985	0.976407	-1.72946	0.00915195	0.921814	0.813803	-0.494714	-2.22417	1.89783e-48
2867	rs117615891	44401706	0.000276953	-1.58342	0.993124	-1.24485	0.00374225	0.737295	0.914448	-0.980766	-2.22562	1.89508e-48
2868	rs73268434	44230720	0.000922339	0.899701	0.977461	-1.50065	0.010087	0.429985	0.798611	-0.727431	-2.22808	1.89042e-48
2869	rs11238819	44532117	6.25784e-05	-2.18661	0.998438	-0.843988	0.000832807	1.07031	0.979604	-1.38512	-2.22911	1.88848e-48
2870	rs113772200	44228304	7.91511e-05	0.873997	0.998025	-2.73245	0.00117541	-2.16659	0.971454	0.501942	-2.2305	1.88585e-48
2871	rs79288982	44365497	0.000668741	-0.703043	0.983556	-1.81084	0.00763586	1.08623	0.839704	-0.41998	-2.23082	1.88525e-48
2872	rs11238687	44244667	4.68619e-05	0.146061	0.99883	-3.36465	0.000842584	-2.50294	0.97937	1.12722	-2.23742	1.87284e-48
2873	rs552934150	44380507	0.00156445	-0.15758	0.962361	-1.62791	0.0139035	0.419534	0.742067	-0.612223	-2.24013	1.86778e-48
2874	rs10900012	44752319	0.000517714	-0.21291	0.987223	-2.15766	0.00657515	-1.44376	0.858827	-0.0837907	-2.24145	1.86531e-48
2875	rs12257617	44224948	0.000910233	-0.911278	0.97775	-1.49674	0.010299	0.339392	0.795244	-0.747168	-2.24391	1.86073e-48
2876	rs117090827	44227551	0.000893764	0.199459	0.978144	-1.89219	0.0125722	-0.975233	0.760858	-0.35353	-2.24572	1.85737e-48
2877	rs11238686	44244373	4.69098e-05	-0.1459	0.998829	-3.36416	0.000843066	-2.49767	0.979358	1.11457	-2.24959	1.85018e-48
2878	rs12253404	44282957	0.00078484	-0.222853	0.980757	-1.95094	0.00911612	1.1518	0.814396	-0.301865	-2.2528	1.84426e-48
2879	rs71505694	44472179	0.000659712	-0.585818	0.983775	-1.89179	0.0100954	1.03933	0.798476	-0.369662	-2.26145	1.82838e-48
2880	rs143512183	44539441	0.000670114	0.769272	0.983523	-1.76189	0.00743241	0.996709	0.843305	-0.507846	-2.26973	1.8133e-48
2881	rs143024235	44453380	0.000947062	-0.76435	0.976871	-1.59798	0.00997406	-0.57433	0.800415	-0.673748	-2.27172	1.80969e-48
2882	rs992383	44263222	5.76516e-05	-1.37279	0.998561	-2.3309	0.00113887	-1.94892	0.972316	0.0531184	-2.27778	1.79876e-48
2883	rs116884438	44781374	0.000449634	1.46418	0.988884	-1.18969	0.00475406	0.254027	0.893774	-1.09225	-2.28194	1.79129e-48
2884	rs72778713	44287862	7.18599e-05	-0.185722	0.998207	-3.14464	0.00128182	2.31584	0.96895	0.862213	-2.28243	1.79042e-48
2885	rs77525472	44685902	0.000372065	-0.929642	0.990784	-1.91528	0.0214233	-0.697732	0.651219	-0.368139	-2.28342	1.78865e-48
2886	rs3979458	44671713	5.61881e-05	0.844381	0.998597	-2.92868	0.000904367	-2.28322	0.977891	0.643033	-2.28564	1.78467e-48
2887	rs702363	44797765	0.000228005	0.582029	0.994332	-2.41806	0.00440011	1.69104	0.900899	0.1323	-2.28576	1.78447e-48
2888	rs148614152	44619394	0.0019019	-0.103009	0.954611	-1.54118	0.0113928	0.121059	0.778319	-0.747555	-2.28873	1.77917e-48
2889	rs142268618	44252846	0.000150069	1.70614	0.996262	-1.34463	0.00231677	-1.03585	0.945252	-0.945382	-2.29001	1.7769e-48
2890	rs11238806	44500927	0.000419248	-0.771803	0.989628	-1.98955	0.00624111	-1.2688	0.865031	-0.30507	-2.29462	1.76873e-48
2891	rs3862869	44237188	4.77216e-05	-0.134493	0.998808	-3.35719	0.0008456	-2.47559	0.979298	1.06207	-2.29511	1.76785e-48
2892	rs17468466	44512416	6.26188e-05	-2.16831	0.998437	-0.883446	0.000832952	1.04355	0.979601	-1.41275	-2.29619	1.76595e-48
2893	rs79306778	44598561	0.000145458	1.90859	0.996377	-0.99542	0.00167481	-0.796508	0.959812	-1.30263	-2.29805	1.76266e-48
2894	rs117404811	44567315	0.000315944	-1.0572	0.992163	-1.87001	0.00419772	-1.28251	0.905024	-0.432759	-2.30277	1.75437e-48
2895	rs546328808	44677707	0.00102191	0.670576	0.975089	-1.62698	0.00840757	-0.693692	0.826317	-0.676446	-2.30343	1.75321e-48
2896	rs74398000	44664949	6.54473e-05	-1.96668	0.998366	-1.27775	0.000848405	1.36434	0.97923	-1.02575	-2.3035	1.75308e-48
2897	rs139711366	44478774	0.000836339	0.384213	0.97952	-1.87185	0.0206856	0.566778	0.659135	-0.432264	-2.30411	1.75202e-48
2898	rs34239051	44456485	0.000670929	-0.347472	0.983503	-1.99293	0.00977915	1.1165	0.803549	-0.312833	-2.30576	1.74913e-48
2899	rs181821541	44460596	0.00159956	-0.11489	0.961549	-1.62283	0.00985156	-0.564343	0.802382	-0.682937	-2.30577	1.74911e-48
2900	rs7099567	44673828	0.000238408	0.00513132	0.994075	-2.56428	0.0040902	-1.78497	0.907231	0.256445	-2.30784	1.7455e-48
2901	rs566424697	44765138	0.000462001	-0.859399	0.988582	-1.87121	0.00294682	-1.39245	0.931384	-0.436677	-2.30789	1.74542e-48
2902	rs1107925	44243942	5.7622e-05	-1.34886	0.998562	-2.36368	0.00113914	-1.94972	0.97231	0.0547239	-2.30895	1.74355e-48
2903	rs11597208	44729184	4.17874e-05	-1.35756	0.998956	-2.51202	0.000721422	-2.12568	0.982284	0.202584	-2.30944	1.74271e-48
2904	rs142204626	44645068	0.000305773	0.0800475	0.992414	-2.43752	0.00397833	-1.70815	0.909539	0.125502	-2.31202	1.73821e-48
2905	rs138049355	44263263	0.000901284	0.0297088	0.977964	-1.90712	0.0124778	-0.906395	0.762227	-0.405115	-2.31223	1.73785e-48
2906	rs10899888	44237922	7.5563e-05	-0.821781	0.998114	-2.79975	0.00117981	-2.15738	0.97135	0.484172	-2.31558	1.73204e-48
2907	rs73268416	44226918	0.00100888	-0.693049	0.975399	-1.61822	0.0103675	0.4838	0.794163	-0.697393	-2.31562	1.73197e-48
2908	rs10793487	44261194	5.76769e-05	-1.36546	0.99856	-2.34071	0.00114283	-1.93301	0.972223	0.0245903	-2.31612	1.73111e-48
2909	rs6593372	44433340	3.08784e-05	2.59968	0.999229	-0.207106	0.000431542	0.569357	0.989327	-2.10965	-2.31675	1.73001e-48
2910	rs12260930	44214005	0.000105669	1.02478	0.997365	-2.44578	0.00113416	-1.98497	0.972428	0.120259	-2.32552	1.7149e-48
2911	rs191581455	44213800	0.00104537	-0.719025	0.974531	-1.58324	0.0102992	0.356109	0.795241	-0.742538	-2.32578	1.71447e-48
2912	rs72788749	44723775	4.18201e-05	1.33771	0.998956	-2.53836	0.000720804	-2.13062	0.982299	0.212533	-2.32583	1.71438e-48
2913	rs73268414	44226732	0.00100107	-0.746724	0.975584	-1.58427	0.0102623	0.361274	0.795825	-0.742454	-2.32673	1.71284e-48
2914	rs189252953	44269210	0.000898985	0.956228	0.978019	-1.46166	0.00676439	0.483618	0.855352	-0.866698	-2.32836	1.71005e-48
2915	rs149346851	44269658	0.00078008	0.890894	0.980871	-1.58902	0.0102111	0.371387	0.796637	-0.741441	-2.33046	1.70645e-48
2916	rs17154333	44252796	0.000150207	1.6815	0.996259	-1.38576	0.00231676	-1.03577	0.945252	-0.945467	-2.33123	1.70515e-48
2917	rs117503595	44383342	0.0006704	-0.508241	0.983516	-1.92566	0.00758185	1.09501	0.840657	-0.414353	-2.34002	1.69023e-48
2918	rs78380167	44454650	0.00145055	-0.0367439	0.965005	-1.67563	0.0138728	-0.116654	0.742489	-0.673295	-2.34892	1.67524e-48
2919	rs72788751	44727924	4.17768e-05	1.3672	0.998957	-2.49902	0.000726265	-2.09598	0.982167	0.144039	-2.35499	1.66511e-48
2920	rs73268442	44233171	0.00100807	0.69529	0.975418	-1.61709	0.0102623	0.361274	0.795825	-0.742454	-2.35955	1.65754e-48
2921	rs116910971	44631285	0.000308103	0.255449	0.992356	-2.40456	0.00401675	-1.65326	0.908745	0.0448735	-2.35969	1.65731e-48
2922	rs800320	44798482	0.000232416	-0.260089	0.994223	-2.54332	0.00450574	1.71275	0.89876	0.173129	-2.37019	1.63999e-48
2923	rs7899802	44729744	4.18005e-05	-1.32081	0.998956	-2.56103	0.000722631	-2.1175	0.982255	0.186299	-2.37473	1.63256e-48
2924	rs111290738	44268964	0.000114059	-0.336352	0.997157	-2.87498	0.00148592	-2.119	0.964183	0.500003	-2.37497	1.63216e-48
2925	rs10793499	44305838	6.57946e-05	-1.2414	0.998358	-2.4366	0.00133967	-1.91523	0.967594	0.0599187	-2.37668	1.62938e-48
2926	rs141448275	44307658	0.000593142	0.951539	0.985388	-1.66686	0.00704796	0.744205	0.850196	-0.713778	-2.38064	1.62294e-48
2927	rs56284808	44725381	4.1787e-05	1.30489	0.998956	-2.58207	0.000721562	-2.12463	0.982281	0.200493	-2.38158	1.62142e-48
2928	rs149415784	44768597	0.000242657	-0.881861	0.99397	-2.16902	0.00273155	-1.57545	0.936077	-0.213339	-2.38236	1.62015e-48
2929	rs113254823	44498331	0.00133541	0.582612	0.967693	-1.552	0.00900326	-0.192357	0.816272	-0.832049	-2.38405	1.61741e-48
2930	rs73268451	44238410	0.00102294	0.612965	0.975064	-1.66255	0.0102593	0.418381	0.795873	-0.724851	-2.3874	1.61201e-48
2931	rs111855197	44249687	0.00123907	-0.400574	0.969954	-1.67469	0.0104829	0.429439	0.792348	-0.712884	-2.38758	1.61172e-48
2932	rs187635443	44339108	0.000751496	0.914604	0.981559	-1.58605	0.00981889	0.155529	0.802908	-0.802332	-2.38839	1.61042e-48
2933	rs12266323	44212797	0.00102403	0.631849	0.975038	-1.65057	0.0103138	0.351803	0.79501	-0.7432	-2.39377	1.60177e-48
2934	rs73268422	44228144	0.00113106	0.473119	0.972501	-1.68796	0.0106397	0.433115	0.789894	-0.705984	-2.39395	1.60149e-48
2935	rs11597731	44694201	3.86148e-05	0.954682	0.999036	-3.01671	0.000663325	-2.33329	0.983687	0.619797	-2.39692	1.59674e-48
2936	rs144124830	44212340	0.00123357	-0.346709	0.970083	-1.69637	0.0106313	0.449212	0.790026	-0.700675	-2.39704	1.59654e-48
2937	rs137943088	44581922	0.000628927	0.598629	0.98452	-1.90771	0.00827732	0.972006	0.828546	-0.490318	-2.39802	1.59497e-48
2938	rs76274553	44440953	7.91106e-05	1.05512	0.998026	-2.55834	0.00137107	-1.9632	0.966859	0.159714	-2.39863	1.59401e-48
2939	rs111488289	44242106	0.00112699	-0.487673	0.972597	-1.6829	0.0104332	0.425542	0.793128	-0.716017	-2.39892	1.59355e-48
2940	rs17154499	44343931	0.00115842	-0.0941429	0.971855	-1.78088	0.0141372	-0.37699	0.738863	-0.618852	-2.39973	1.59225e-48
2941	rs150157846	44508896	0.000812324	-0.526857	0.980096	-1.82239	0.00870735	0.819965	0.821231	-0.584756	-2.40715	1.58048e-48
2942	rs73268453	44238806	0.00113243	0.432775	0.972469	-1.70515	0.0105428	0.450082	0.791409	-0.70353	-2.40868	1.57807e-48
2943	rs7918900	44214923	6.67061e-05	-1.15326	0.998335	-2.5351	0.00113267	-1.98735	0.972463	0.124294	-2.41081	1.57471e-48
2944	rs146003392	44251260	0.000642243	-1.0318	0.984198	-1.54991	0.00786354	-0.30255	0.835709	-0.86481	-2.41472	1.56857e-48
2945	rs58227949	44247823	0.00112398	0.446822	0.972669	-1.70276	0.0104829	0.426968	0.792348	-0.713722	-2.41648	1.5658e-48
2946	rs113863486	44269773	0.000114312	0.339482	0.99715	-2.87282	0.00149235	-2.09655	0.964033	0.456139	-2.41668	1.56549e-48
2947	rs73266588	44211270	0.00113176	-0.415221	0.972485	-1.71267	0.010641	0.436111	0.789875	-0.704911	-2.41758	1.56408e-48
2948	rs77128494	44733189	0.000164763	-0.257952	0.995898	-2.71498	0.00266297	1.89503	0.937581	0.29654	-2.41844	1.56273e-48
2949	rs75070184	44272937	0.00111619	-0.575184	0.972853	-1.64231	0.0103744	0.182537	0.794053	-0.776841	-2.41916	1.56162e-48
2950	rs112381267	44256754	0.00107975	0.574154	0.973716	-1.6589	0.0103639	0.262367	0.79422	-0.763139	-2.42204	1.55713e-48
2951	rs139707667	44275921	0.000644653	1.0479	0.984139	-1.53161	0.00785716	-0.153899	0.835821	-0.8935	-2.42511	1.55235e-48
2952	rs112560560	44254582	0.00112712	0.438665	0.972594	-1.70492	0.0104677	0.407375	0.792585	-0.720752	-2.42567	1.55147e-48
2953	rs73268502	44259255	0.00108302	-0.550069	0.973638	-1.67062	0.0103848	0.283763	0.79389	-0.757709	-2.42833	1.54736e-48
2954	rs73268495	44257749	0.00112632	-0.433124	0.972613	-1.70762	0.0104677	0.407375	0.792585	-0.720752	-2.42837	1.5473e-48
2955	rs143892846	44635932	0.000796721	0.866284	0.980471	-1.60003	0.00797365	-0.405156	0.833791	-0.828821	-2.42885	1.54655e-48
2956	rs117415520	44418225	0.000109744	2.08757	0.997264	-0.777599	0.00140769	0.280435	0.966004	-1.65277	-2.43037	1.5442e-48
2957	rs73268476	44249319	0.00108019	-0.547455	0.973705	-1.67328	0.0103789	0.28164	0.793983	-0.758408	-2.43169	1.54217e-48
2958	rs12264159	44670187	0.000522127	-0.182452	0.987115	-2.15942	0.00647627	-1.28669	0.860654	-0.272958	-2.43237	1.54111e-48
2959	rs73270312	44265248	0.00112577	-0.429622	0.972626	-1.70932	0.0104506	0.399454	0.792855	-0.723914	-2.43323	1.53979e-48
2960	rs112611703	44698400	0.000567307	-0.758796	0.986016	-1.85105	0.00709473	-0.924018	0.849352	-0.583813	-2.43486	1.53729e-48
2961	rs61581987	44279119	0.00112069	0.422997	0.972746	-1.71426	0.0104536	0.409305	0.792807	-0.720643	-2.4349	1.53722e-48
2962	rs17155389	44670020	0.000519949	-0.165551	0.987168	-2.16438	0.00647808	-1.2884	0.860621	-0.270972	-2.43535	1.53653e-48
2963	rs79743103	44223619	0.00104043	-0.480129	0.974649	-1.72512	0.0104054	0.444256	0.793565	-0.710575	-2.4357	1.536e-48
2964	rs12411389	44311711	5.64015e-05	-1.1368	0.998592	-2.63753	0.00110894	-2.03145	0.973024	0.201315	-2.43622	1.53521e-48
2965	rs55738485	44447046	0.000386067	-0.222981	0.990441	-2.30049	0.000945114	-1.89162	0.976918	-0.13652	-2.43701	1.53398e-48
2966	rs139008721	44391822	0.000989368	-0.373018	0.975863	-1.79411	0.0134918	-0.346016	0.747779	-0.64396	-2.43807	1.53236e-48
2967	rs75591671	44219645	0.00104128	-0.47366	0.974628	-1.72773	0.0104052	0.443688	0.793569	-0.710783	-2.43851	1.53168e-48
2968	rs386743214	44277068	0.00112113	-0.433492	0.972736	-1.7097	0.0104375	0.385001	0.793061	-0.72889	-2.43859	1.53157e-48
2969	rs61615458	44218379	0.00104128	0.471026	0.974629	-1.72895	0.0104052	0.444033	0.793569	-0.710661	-2.43961	1.53001e-48
2970	rs10793488	44265437	9.76245e-05	0.67507	0.997565	-2.78167	0.00193537	-1.98527	0.953849	0.341776	-2.43989	1.52957e-48
2971	rs144746045	44217450	0.00104163	0.469945	0.97462	-1.72928	0.0104056	0.443573	0.793562	-0.710808	-2.44009	1.52927e-48
2972	rs59583709	44239239	0.00108044	0.537292	0.9737	-1.67854	0.0103889	0.263122	0.793825	-0.762037	-2.44058	1.52853e-48
2973	rs73268458	44240086	0.00108039	0.540022	0.973701	-1.67713	0.0103814	0.257491	0.793944	-0.763484	-2.44061	1.52847e-48
2974	rs112286887	44675700	0.000601663	-0.858277	0.985181	-1.74307	0.00726986	-0.746572	0.846205	-0.700243	-2.44331	1.52434e-48
2975	rs73270326	44271244	0.00107768	0.498769	0.973765	-1.6992	0.0102696	0.354226	0.79571	-0.744185	-2.44339	1.52423e-48
2976	rs75955505	44210828	0.000650769	-0.586319	0.983991	-1.89818	0.00747352	0.946688	0.842575	-0.546838	-2.44501	1.52176e-48
2977	rs73268482	44254829	0.00107934	-0.531317	0.973725	-1.68214	0.0103639	0.262676	0.79422	-0.763075	-2.44521	1.52146e-48
2978	rs113305746	44255606	0.00112662	-0.429251	0.972606	-1.70911	0.0105013	0.349191	0.792058	-0.736959	-2.44607	1.52015e-48
2979	rs73268498	44259229	0.00107849	0.529335	0.973746	-1.68354	0.0103639	0.262367	0.79422	-0.763139	-2.44668	1.51922e-48
2980	rs117253976	44377795	0.000268747	1.61106	0.993326	-1.21568	0.00343748	-0.277645	0.920864	-1.2328	-2.44848	1.51649e-48
2981	rs12218899	44724366	0.000488798	-0.413583	0.987928	-2.12392	0.0407253	-0.257777	0.495508	-0.325639	-2.44956	1.51485e-48
2982	rs140867925	44615951	0.000854398	0.689217	0.979087	-1.70114	0.0102653	-0.3376	0.795777	-0.748922	-2.45007	1.51409e-48
2983	rs75350307	44270718	0.000618941	0.756419	0.984762	-1.81027	0.00711123	0.847191	0.849054	-0.640721	-2.45099	1.5127e-48
2984	rs1107926	44244123	9.82569e-05	0.712691	0.99755	-2.75241	0.00195292	-1.96186	0.95345	0.301253	-2.45116	1.51244e-48
2985	rs150720141	44211464	0.00011103	-1.98011	0.997232	-0.989822	0.00163918	0.563816	0.960634	-1.46474	-2.45456	1.5073e-48
2986	rs148712598	44371696	0.000457795	-1.39738	0.988685	-1.27551	0.00409357	-0.133655	0.907162	-1.18035	-2.45586	1.50535e-48
2987	rs73270317	44266418	0.00107842	-0.508656	0.973747	-1.69402	0.0103459	0.252701	0.794503	-0.765794	-2.45982	1.4994e-48
2988	rs60454219	44267796	0.00107775	-0.508033	0.973763	-1.69463	0.0103449	0.251032	0.794519	-0.766167	-2.4608	1.49793e-48
2989	rs80184907	44248722	0.00114286	-0.37811	0.972222	-1.72226	0.0104561	0.341895	0.792769	-0.740625	-2.46289	1.4948e-48
2990	rs146792947	44284750	0.00109729	-0.385413	0.9733	-1.73926	0.0104328	0.399957	0.793135	-0.724407	-2.46367	1.49363e-48
2991	rs73267817	44333504	0.00110771	0.15926	0.973053	-1.79461	0.0134664	-0.20985	0.748133	-0.672954	-2.46756	1.48782e-48
2992	rs138765708	44371307	0.000269257	1.55207	0.993314	-1.30744	0.00349813	-0.464942	0.91958	-1.16085	-2.46829	1.48675e-48
2993	rs112784190	44228646	0.00112902	-0.395387	0.972549	-1.72166	0.0103183	0.330559	0.79494	-0.748794	-2.47046	1.48353e-48
2994	rs150210000	44485396	0.000173497	1.8318	0.995681	-1.05191	0.00162983	-0.64519	0.960849	-1.42018	-2.47209	1.48111e-48
2995	rs57079454	44328604	0.00111393	-0.00912285	0.972906	-1.80419	0.0134307	-0.24213	0.748633	-0.668475	-2.47266	1.48026e-48
2996	rs111715572	44331501	0.00110944	0.106266	0.973013	-1.8007	0.0134664	-0.209941	0.748133	-0.67294	-2.47364	1.47881e-48
2997	rs73270329	44274208	0.00107783	-0.478868	0.973761	-1.70861	0.0103474	0.254722	0.794481	-0.765333	-2.47394	1.47837e-48
2998	rs76321579	44308784	6.64434e-05	0.111375	0.998342	-3.19478	0.000992931	2.2994	0.975778	0.71933	-2.47545	1.47614e-48
2999	rs111686384	44501345	0.00125854	0.323168	0.969496	-1.69433	0.00837452	-0.480612	0.826882	-0.78139	-2.47572	1.47575e-48
3000	rs10899912	44296893	7.00612e-05	1.10998	0.998252	-2.55956	0.00133608	-1.92811	0.967678	0.082717	-2.47684	1.47409e-48
3001	rs142355009	44689236	0.00122767	-0.182244	0.970222	-1.74088	0.0115812	-0.146589	0.775476	-0.738555	-2.47944	1.47026e-48
3002	rs74484464	44272226	0.000115983	0.275905	0.997109	-2.88509	0.00151424	-2.06797	0.963525	0.404695	-2.4804	1.46886e-48
3003	rs113666325	44307916	0.00105423	-0.240341	0.974321	-1.8029	0.0100613	0.555712	0.799021	-0.678901	-2.4818	1.46679e-48
3004	rs139406474	44212332	0.00101428	-0.425906	0.97527	-1.76141	0.0103781	0.408847	0.793996	-0.723568	-2.48498	1.46213e-48
3005	rs74138240	44678476	0.000518052	-0.0469822	0.987214	-2.17862	0.00648766	-1.25285	0.860443	-0.309353	-2.48798	1.45776e-48
3006	rs113533374	44528777	0.00124952	0.370037	0.969708	-1.68205	0.00847781	-0.394674	0.82512	-0.807564	-2.48961	1.45538e-48
3007	rs139137134	44317326	0.000872099	-0.403562	0.978663	-1.84396	0.00886724	0.711801	0.818544	-0.64601	-2.48997	1.45487e-48
3008	rs113512102	44734505	0.000366165	-0.804559	0.990929	-2.03061	0.00297611	-1.37166	0.93075	-0.459435	-2.49005	1.45475e-48
3009	rs76053741	44676024	0.000708092	-0.645667	0.982606	-1.82099	0.00840878	-0.700193	0.826296	-0.672648	-2.49363	1.44954e-48
3010	rs143618014	44668772	0.0012214	-0.164908	0.97037	-1.74628	0.0115006	-0.0701043	0.776689	-0.747687	-2.49397	1.44905e-48
3011	rs112311146	44520343	0.00124942	0.350104	0.969711	-1.68905	0.00846571	-0.395939	0.825326	-0.807724	-2.49677	1.445e-48
3012	rs145561932	44799414	0.000622047	-0.174785	0.984687	-2.07448	0.00668653	1.13225	0.856778	-0.422493	-2.49698	1.4447e-48
3013	rs61432090	44309090	0.00108538	0.0164003	0.973582	-1.81673	0.0100523	0.55102	0.799165	-0.681312	-2.49804	1.44316e-48
3014	rs145014402	44680298	0.000601916	-0.873995	0.985175	-1.72945	0.00725703	-0.629627	0.846435	-0.769039	-2.49849	1.44251e-48
3015	rs73265875	44312772	0.00105233	-0.153632	0.974366	-1.82042	0.0100162	0.543575	0.799741	-0.68592	-2.50634	1.43124e-48
3016	rs76646195	44295177	0.00109722	-0.311223	0.973302	-1.76444	0.0101282	0.365568	0.797954	-0.74631	-2.51075	1.42493e-48
3017	rs7906325	44705019	0.000491627	-1.02383	0.987859	-1.68781	0.00631755	-0.629462	0.863604	-0.825006	-2.51282	1.422e-48
3018	rs115047821	44285234	0.0011194	-0.421216	0.972777	-1.71555	0.00945782	0.265297	0.80877	-0.798678	-2.51422	1.42e-48
3019	rs7893354	44687276	0.000517021	0.121432	0.987239	-2.17342	0.00647664	-1.22296	0.860647	-0.341764	-2.51518	1.41864e-48
3020	rs12240973	44277113	0.00107787	-0.346615	0.97376	-1.76174	0.0103303	0.308336	0.79475	-0.753985	-2.51573	1.41786e-48
3021	rs11238706	44277601	0.00108118	0.338092	0.973682	-1.7631	0.0103372	0.3126	0.794641	-0.752672	-2.51577	1.4178e-48
3022	rs728759	44423975	0.000679266	0.461687	0.983302	-1.94143	0.00640723	-0.976551	0.861935	-0.579021	-2.52045	1.41118e-48
3023	rs187546353	44546505	0.000722	0.465325	0.98227	-1.9099	0.00805555	0.820212	0.83237	-0.613011	-2.52292	1.40771e-48
3024	rs112859083	44272765	0.000116394	0.288885	0.997099	-2.87967	0.00152254	-2.04262	0.963332	0.356724	-2.52295	1.40766e-48
3025	rs145443193	44509659	0.00102539	0.487728	0.975006	-1.72859	0.00994416	-0.168904	0.800894	-0.795536	-2.52413	1.406e-48
3026	rs113230273	44683598	0.000600347	0.8466	0.985213	-1.75395	0.00724182	-0.626873	0.846707	-0.771338	-2.52528	1.40438e-48
3027	rs140120498	44445586	0.000387114	-0.99192	0.990415	-1.83654	0.00509381	0.946334	0.88704	-0.693167	-2.5297	1.39819e-48
3028	rs7075227	44679319	0.000516747	-0.0728319	0.987246	-2.17834	0.00648911	-1.21169	0.860417	-0.352922	-2.53126	1.39601e-48
3029	rs12266055	44692236	0.000517501	0.174184	0.987228	-2.16526	0.006488	-1.19602	0.860437	-0.369203	-2.53447	1.39154e-48
3030	rs4948609	44631661	0.000213212	0.345001	0.994698	-2.56064	0.00361788	-1.66256	0.917055	0.0226293	-2.53801	1.38663e-48
3031	rs12268749	44283318	0.00105703	-0.320297	0.974255	-1.77977	0.0103045	0.290546	0.795158	-0.759195	-2.53897	1.38529e-48
3032	rs12264620	44281425	0.00105347	-0.319319	0.974339	-1.78172	0.0103045	0.290546	0.795158	-0.759195	-2.54091	1.3826e-48
3033	rs56238941	44724240	6.74032e-05	1.02635	0.998318	-2.668	0.000717742	-2.08842	0.982373	0.123151	-2.54485	1.37717e-48
3034	rs12268863	44690620	0.000536089	0.0715802	0.986775	-2.1603	0.00621507	-1.19464	0.865519	-0.38555	-2.54585	1.3758e-48
3035	rs1746053	44781506	0.000280297	0.0482676	0.993041	-2.48273	0.00386808	1.58748	0.911825	-0.0652722	-2.548	1.37284e-48
3036	rs141975006	44487743	8.48263e-05	1.91127	0.997884	-1.25647	0.000912064	-1.11688	0.977707	-1.29193	-2.5484	1.37229e-48
3037	rs11238952	44744014	0.00046363	0.0664237	0.988542	-2.23236	0.0423491	-0.241041	0.485737	-0.318399	-2.55075	1.36906e-48
3038	rs12249062	44284541	0.00105733	0.278813	0.974248	-1.79174	0.0103045	0.290346	0.795158	-0.759241	-2.55099	1.36874e-48
3039	rs190221294	44531986	0.00134816	0.0515544	0.967395	-1.71036	0.00885603	-0.12775	0.818732	-0.847209	-2.55757	1.35977e-48
3040	rs73270364	44282423	0.00106633	0.225476	0.974034	-1.80072	0.0103055	0.295972	0.795142	-0.757891	-2.55861	1.35834e-48
3041	rs139901774	44252170	0.000126169	0.0238656	0.996856	-2.8808	0.00152084	-2.02379	0.963372	0.319388	-2.56141	1.35455e-48
3042	rs142901813	44477978	0.00103981	-0.388998	0.974663	-1.76401	0.0101655	-0.0301363	0.797361	-0.797803	-2.56181	1.35401e-48
3043	rs34552744	44317319	7.32439e-05	1.21124	0.998172	-2.42012	0.00122763	-1.82298	0.970223	-0.144868	-2.56499	1.34971e-48
3044	rs189093389	44792701	0.00055181	-0.916537	0.986392	-1.73426	0.00645652	-0.5947	0.86102	-0.834455	-2.56872	1.34469e-48
3045	rs112516368	44695482	0.000596556	-0.691907	0.985305	-1.87428	0.00719587	-0.757762	0.847532	-0.697072	-2.57135	1.34115e-48
3046	rs181220122	44527767	0.000613747	-0.352047	0.984888	-2.03511	0.00820189	0.916924	0.829843	-0.536671	-2.57178	1.34058e-48
3047	rs184312206	44642224	7.55678e-05	1.91723	0.998114	-1.30233	0.000842004	1.17051	0.979384	-1.26992	-2.57225	1.33994e-48
3048	rs79844083	44449281	0.000331308	-0.55441	0.991785	-2.24849	0.00435083	-1.35895	0.9019	-0.32809	-2.57658	1.33415e-48
3049	rs150100949	44607049	0.000482053	1.15075	0.988092	-1.56105	0.00603648	0.00828319	0.868876	-1.01578	-2.57682	1.33383e-48
3050	rs11238665	44225195	9.78936e-05	0.59455	0.997559	-2.83129	0.00196119	-1.93363	0.953262	0.250499	-2.58079	1.32856e-48
3051	rs142153676	44309937	0.000957621	-0.507225	0.976619	-1.75229	0.00689709	0.550854	0.852931	-0.829021	-2.58131	1.32786e-48
3052	rs11238878	44642157	7.54666e-05	-1.92965	0.998117	-1.27914	0.000842352	1.14038	0.979376	-1.30381	-2.58296	1.32568e-48
3053	rs113642809	44255326	0.00011384	-0.276329	0.997162	-2.89427	0.00151305	-2.01999	0.963552	0.309888	-2.58438	1.32378e-48
3054	rs10899914	44297933	6.5664e-05	0.99172	0.998361	-2.71591	0.00132876	-1.95467	0.967849	0.130283	-2.58563	1.32214e-48
3055	rs7093062	44299610	6.56716e-05	1.04914	0.998361	-2.65736	0.0013387	-1.91911	0.967616	0.0667997	-2.59056	1.31564e-48
3056	rs144165285	44563421	0.00102262	0.31199	0.975072	-1.79842	0.010155	-0.0999583	0.797528	-0.794592	-2.59302	1.31241e-48
3057	rs190788229	44487007	0.000982303	0.474973	0.976031	-1.7554	0.00898414	0.125658	0.816591	-0.841571	-2.59697	1.30723e-48
3058	rs11238713	44295539	6.95955e-05	-1.08438	0.998263	-2.59092	0.00134732	-1.87497	0.967415	-0.0114582	-2.60238	1.30018e-48
3059	rs9422599	44643269	0.000804414	0.202477	0.980286	-1.94312	0.00523721	-0.972445	0.884228	-0.65998	-2.6031	1.29924e-48
3060	rs111997734	44220487	0.0010191	-0.106408	0.975156	-1.84204	0.0101369	0.296738	0.797816	-0.764164	-2.6062	1.29521e-48
3061	rs147801157	44552529	0.000883472	-0.52041	0.97839	-1.78482	0.00908478	0.229959	0.814917	-0.821928	-2.60675	1.2945e-48
3062	rs72788758	44735490	4.20471e-05	1.25675	0.99895	-2.64057	0.000728525	-2.04031	0.982113	0.0323763	-2.60819	1.29264e-48
3063	rs140961740	44517794	0.000888907	-0.550789	0.97826	-1.76592	0.00893343	0.107144	0.817437	-0.845638	-2.61156	1.28829e-48
3064	rs79129262	44256809	0.000113743	-0.299159	0.997164	-2.88815	0.00151907	-1.99991	0.963413	0.272619	-2.61553	1.28319e-48
3065	rs11238719	44308718	9.09036e-05	1.14747	0.997733	-2.3877	0.00148409	-1.72511	0.964225	-0.230479	-2.61818	1.27979e-48
3066	rs113275884	44252333	0.000894485	0.0870063	0.978127	-1.90755	0.0104839	0.431802	0.792332	-0.71204	-2.61959	1.27799e-48
3067	rs75016070	44472122	0.00025842	0.718127	0.993581	-2.26805	0.00283465	-1.46484	0.933824	-0.355832	-2.62388	1.27252e-48
3068	rs139513687	44516575	0.000878447	-0.34016	0.978511	-1.86349	0.01031	-0.284363	0.795071	-0.760401	-2.62389	1.27251e-48
3069	rs17155263	44618724	0.000470164	0.590665	0.988382	-2.0552	0.00419123	-1.1592	0.905157	-0.569617	-2.62482	1.27132e-48
3070	rs79973382	44260756	0.000114031	-0.268457	0.997157	-2.89558	0.00152114	-1.99713	0.963365	0.267834	-2.62774	1.26762e-48
3071	rs117264399	44549738	0.000652657	-0.777994	0.983946	-1.7681	0.00620629	-0.577053	0.865683	-0.859645	-2.62775	1.26761e-48
3072	rs4948810	44496351	0.000856511	0.530946	0.979036	-1.79448	0.00757807	0.450286	0.840724	-0.833325	-2.62781	1.26753e-48
3073	rs79327366	44622992	0.000272129	-0.984798	0.993243	-2.01693	0.00418665	-1.11739	0.905251	-0.61313	-2.63006	1.26468e-48
3074	rs12252387	44254696	0.000112648	0.385419	0.997192	-2.86353	0.00151993	-1.9792	0.963393	0.233163	-2.63036	1.2643e-48
3075	rs147896931	44217481	0.000106993	0.367936	0.997332	-2.89576	0.00155287	1.99038	0.962629	0.263361	-2.6324	1.26172e-48
3076	rs17467041	44454532	0.000516325	0.175808	0.987256	-2.1661	0.00554203	-1.15095	0.87831	-0.471397	-2.6375	1.2553e-48
3077	rs117232461	44510310	0.000272264	0.936481	0.993239	-2.06279	0.00293174	-1.2809	0.931712	-0.577676	-2.64046	1.25159e-48
3078	rs56272918	44724241	6.89707e-05	0.89938	0.998279	-2.77859	0.000717511	-2.08971	0.982378	0.125663	-2.65293	1.23609e-48
3079	rs12262428	44693901	0.000252502	0.589918	0.993727	-2.36284	0.00553726	-1.31588	0.878401	-0.293017	-2.65586	1.23247e-48
3080	rs192050499	44468318	0.000927363	-0.287943	0.977341	-1.85309	0.00950695	-0.228014	0.807967	-0.804042	-2.65713	1.23091e-48
3081	rs17657853	44737535	4.19502e-05	-1.31219	0.998952	-2.57058	0.000743031	-1.97484	0.981763	-0.0877218	-2.6583	1.22947e-48
3082	rs78647284	44752867	0.000182916	-0.775122	0.995448	-2.39704	0.00223518	-1.5949	0.947078	-0.264919	-2.66196	1.22497e-48
3083	rs149145680	44461846	0.000837089	0.35978	0.979502	-1.88031	0.0104647	-0.107991	0.792634	-0.782012	-2.66233	1.22453e-48
3084	rs112514480	44291671	0.00102914	-0.14536	0.974917	-1.83248	0.00902097	0.172557	0.815977	-0.8342	-2.66668	1.21921e-48
3085	rs56001350	44724233	5.26714e-05	1.04052	0.998685	-2.77631	0.000718824	-2.08083	0.982347	0.1083	-2.66801	1.21759e-48
3086	rs60924513	44286982	0.00102021	0.015587	0.975129	-1.84691	0.00914586	0.215508	0.813904	-0.821845	-2.66875	1.21668e-48
3087	rs79775926	44805791	0.00028275	-0.0197179	0.992981	-2.47936	0.00341922	-1.5314	0.921251	-0.190496	-2.66986	1.21533e-48
3088	rs113598887	44710033	0.000645261	0.496802	0.984125	-1.95004	0.007153	-0.724877	0.848302	-0.720064	-2.67011	1.21503e-48
3089	rs10899915	44298421	6.56471e-05	0.984373	0.998362	-2.72329	0.00134079	-1.90933	0.967567	0.0493502	-2.67394	1.21039e-48
3090	rs118158606	44252166	0.000112705	-0.376903	0.99719	-2.86651	0.00153748	-1.9495	0.962986	0.181714	-2.6848	1.19732e-48
3091	rs73276542	44289892	0.000993753	0.00301486	0.975758	-1.85984	0.00913659	0.196075	0.814057	-0.82551	-2.68535	1.19666e-48
3092	rs77512972	44500778	0.000256561	0.708341	0.993627	-2.27856	0.00277097	-1.43305	0.935214	-0.408045	-2.6866	1.19516e-48
3093	rs188561064	44331555	0.000645518	0.696014	0.984118	-1.83292	0.0079875	-0.297491	0.83355	-0.859647	-2.69257	1.18804e-48
3094	rs12247410	44676465	0.000427499	-1.11681	0.989426	-1.65762	0.00563424	0.157166	0.876535	-1.03507	-2.69269	1.1879e-48
3095	rs113259231	44290299	0.000994748	0.00126349	0.975735	-1.85935	0.0091032	0.150688	0.814611	-0.8334	-2.69275	1.18783e-48
3096	rs57113623	44289306	0.000994259	0.0131911	0.975746	-1.85951	0.00910166	0.149509	0.814636	-0.833613	-2.69312	1.18739e-48
3097	rs74937725	44250190	0.000115127	0.141906	0.99713	-2.91669	0.00153784	-1.96905	0.962977	0.2187	-2.69799	1.18162e-48
3098	rs113304033	44685386	0.000402677	-1.13736	0.990033	-1.66391	0.00563441	0.149644	0.876532	-1.03607	-2.69998	1.17927e-48
3099	rs78188404	44226691	0.00019569	-1.31356	0.995132	-1.80397	0.00256685	-1.02878	0.939698	-0.906915	-2.71088	1.16649e-48
3100	rs78805103	44636071	0.000543997	-0.538858	0.986583	-2.01236	0.00406742	-1.04198	0.9077	-0.698603	-2.71097	1.16639e-48
3101	rs17155463	44678218	0.000426841	1.10437	0.989442	-1.67205	0.00565345	0.075232	0.876166	-1.04193	-2.71397	1.16289e-48
3102	rs17155474	44678262	0.000426993	1.10066	0.989438	-1.67591	0.00565584	0.0765902	0.87612	-1.04165	-2.71756	1.15872e-48
3103	rs10508883	44693544	0.000252781	0.582312	0.99372	-2.36673	0.00553048	-1.264	0.878532	-0.35224	-2.71897	1.15709e-48
3104	rs11819122	44684676	0.000428038	-1.08999	0.989412	-1.68628	0.00563612	0.157002	0.876499	-1.03495	-2.72123	1.15448e-48
3105	rs74138238	44676292	0.000427476	-1.09142	0.989426	-1.68538	0.005616	0.104967	0.876885	-1.04249	-2.72787	1.14684e-48
3106	rs57454918	44755924	0.000279448	1.27498	0.993062	-1.67825	0.00358941	-0.657219	0.917654	-1.05023	-2.72848	1.14614e-48
3107	rs17155478	44678454	0.000427182	-1.08532	0.989433	-1.69229	0.00565349	0.0749933	0.876165	-1.04194	-2.73422	1.13957e-48
3108	rs180828755	44290300	0.000751304	-0.513055	0.981564	-1.86753	0.00715933	0.422548	0.848189	-0.866837	-2.73437	1.13941e-48
3109	rs142050245	44548767	0.000283671	0.125208	0.992958	-2.47016	0.00468602	-1.38542	0.895135	-0.268487	-2.73865	1.13455e-48
3110	rs112630449	44800413	0.00028362	0.0710349	0.992959	-2.47553	0.00345492	-1.4743	0.920494	-0.265585	-2.74111	1.13175e-48
3111	rs9794384	44637114	0.000536048	0.607046	0.986776	-1.98105	0.00409159	-0.970684	0.907203	-0.761272	-2.74232	1.13039e-48
3112	rs112803924	44244518	0.000111966	0.150965	0.997209	-2.92926	0.00153199	-1.95274	0.963113	0.186323	-2.74293	1.12969e-48
3113	rs141391332	44712229	0.00064436	0.409367	0.984146	-1.98972	0.0071393	-0.669707	0.848549	-0.753456	-2.74317	1.12942e-48
3114	rs147000035	44501570	0.000505199	-0.130357	0.987528	-2.18373	0.00528999	-1.07842	0.883197	-0.560057	-2.74378	1.12873e-48
3115	rs12249837	44678898	0.000427845	1.07539	0.989417	-1.70215	0.00565345	0.075232	0.876166	-1.04193	-2.74407	1.12841e-48
3116	rs12218376	44389430	0.000325236	1.01431	0.991935	-1.89983	0.007635	-0.410303	0.839719	-0.844729	-2.74456	1.12786e-48
3117	rs78298440	44636070	0.00054403	-0.539772	0.986582	-2.01185	0.00405875	-1.00444	0.907879	-0.734346	-2.74619	1.12602e-48
3118	rs529403789	44487098	0.000861007	-0.140774	0.978928	-1.92021	0.00617768	-0.641539	0.866219	-0.827521	-2.74774	1.12428e-48
3119	rs60644879	44802781	0.000283978	0.0300891	0.992951	-2.47696	0.00345602	-1.47012	0.920471	-0.271133	-2.74809	1.12388e-48
3120	rs17155512	44681417	0.000428187	-1.06446	0.989409	-1.71332	0.00564393	0.150864	0.876349	-1.03517	-2.74849	1.12343e-48
3121	rs117026329	44648996	0.000497407	0.229601	0.987718	-2.17376	0.00560901	-1.03661	0.87702	-0.576665	-2.75042	1.12126e-48
3122	rs111907096	44803445	0.000284123	-0.032611	0.992947	-2.47662	0.00345892	-1.46559	0.920409	-0.276937	-2.75356	1.11775e-48
3123	rs112311610	44785548	0.000290637	0.00754338	0.992786	-2.46587	0.00346662	-1.45639	0.920246	-0.288451	-2.75432	1.1169e-48
3124	rs9732271	44636866	0.00064434	-0.356321	0.984147	-2.00972	0.00384364	-1.01743	0.912333	-0.744901	-2.75462	1.11657e-48
3125	rs77398453	44244312	0.000111968	-0.137017	0.997209	-2.93125	0.00153423	-1.94612	0.963061	0.174487	-2.75676	1.11418e-48
3126	rs78938385	44759192	0.000201238	-0.00752371	0.994994	-2.64855	0.00227691	-1.68983	0.946143	-0.10985	-2.75841	1.11235e-48
3127	rs112783911	44228647	0.000159613	-0.658556	0.996026	-2.54795	0.00166462	-1.70397	0.960047	-0.216272	-2.76422	1.1059e-48
3128	rs11238762	44373079	0.000287846	-1.19437	0.992855	-1.76253	0.00571832	0.272608	0.874923	-1.0069	-2.76943	1.10016e-48
3129	rs17155364	44666968	0.000258986	0.394937	0.993567	-2.44567	0.00494566	-1.32079	0.889964	-0.327204	-2.77287	1.09637e-48
3130	rs17155453	44677015	0.000427679	-1.04931	0.989421	-1.72975	0.00565758	0.0162962	0.876087	-1.04397	-2.77372	1.09545e-48
3131	rs17383514	44507259	0.00048698	-0.731392	0.987972	-1.94601	0.00576239	-0.683632	0.87408	-0.831803	-2.77781	1.09097e-48
3132	rs11815837	44685145	0.000428362	-1.03373	0.989404	-1.74502	0.00563123	0.171972	0.876593	-1.03317	-2.77819	1.09056e-48
3133	rs1704227	44678775	0.00019611	1.34875	0.995121	-1.7563	0.00431507	-0.560273	0.902627	-1.02294	-2.77923	1.08942e-48
3134	rs79460943	44640760	0.000246462	-0.945526	0.993876	-2.10351	0.00407829	-1.06445	0.907476	-0.676036	-2.77955	1.08908e-48
3135	rs1675291	44339315	4.797e-05	-0.219057	0.998802	-3.33966	0.000734096	2.28654	0.981978	0.558942	-2.78072	1.0878e-48
3136	rs76013014	44248247	0.000111739	0.110827	0.997214	-2.93551	0.00154152	-1.93324	0.962892	0.152395	-2.78311	1.0852e-48
3137	rs144752147	44569828	0.000802829	-0.168242	0.980324	-1.95031	0.00903479	-0.0963199	0.815747	-0.84194	-2.79225	1.07533e-48
3138	rs28873386	44643063	0.000522245	0.556686	0.987112	-2.02278	0.00396146	-0.97501	0.909888	-0.770861	-2.79364	1.07383e-48
3139	rs117999233	44701478	9.84912e-05	-0.598265	0.997544	-2.82604	0.00166649	1.84847	0.960004	0.0306098	-2.79543	1.07192e-48
3140	rs184257403	44234985	0.000760807	0.119317	0.981335	-1.98356	0.00778254	-0.470053	0.837126	-0.814907	-2.79847	1.06866e-48
3141	rs189932865	44693808	0.000377867	-0.829492	0.990642	-1.99494	0.00462984	0.854911	0.896261	-0.805414	-2.80035	1.06665e-48
3142	rs149399290	44677967	0.000421135	-1.02592	0.989581	-1.7613	0.00565345	0.075232	0.876166	-1.04193	-2.80323	1.06359e-48
3143	rs146594357	44637209	0.000466357	0.0955736	0.988475	-2.22712	0.00527641	-1.05672	0.883462	-0.58151	-2.80863	1.05786e-48
3144	rs900329	44663874	0.000431059	-0.0474517	0.989338	-2.26944	0.00532252	-1.09352	0.882563	-0.543252	-2.81269	1.05357e-48
3145	rs79405863	44790554	0.000289565	0.0125266	0.992813	-2.46766	0.00347508	-1.41245	0.920067	-0.345508	-2.81316	1.05308e-48
3146	rs35374150	44667396	0.00026934	-0.137411	0.993312	-2.49431	0.00307252	-1.46524	0.928666	-0.323304	-2.81761	1.0484e-48
3147	rs746141	44663102	0.00043113	0.0305066	0.989337	-2.27001	0.00530711	-1.08834	0.882864	-0.549343	-2.81936	1.04658e-48
3148	rs1388977	44521561	0.000418534	0.876246	0.989645	-1.90521	0.00514663	-0.590145	0.886002	-0.931503	-2.83672	1.02856e-48
3149	rs143845670	44637348	0.000466614	0.104968	0.988469	-2.22592	0.00528216	-1.01664	0.88335	-0.617792	-2.84371	1.02139e-48
3150	rs149205508	44289702	0.000442942	0.970993	0.989048	-1.79085	0.00503099	0.309376	0.888277	-1.05336	-2.84421	1.02088e-48
3151	rs60914779	44631193	0.000119688	-1.5935	0.997017	-1.64153	0.00139937	1.00796	0.966198	-1.2028	-2.84433	1.02076e-48
3152	rs80307761	44335624	0.000118918	-0.340867	0.997036	-2.85266	0.0019621	1.79723	0.953241	0.00813419	-2.84453	1.02056e-48
3153	rs148859283	44637437	0.000466722	-0.110964	0.988467	-2.22516	0.0052857	-1.01065	0.883281	-0.622893	-2.84806	1.01696e-48
3154	rs187374306	44603101	0.000386143	-0.26828	0.990439	-2.28937	0.00418603	-1.16649	0.905264	-0.562432	-2.85181	1.01316e-48
3155	rs542332441	44214055	0.000781176	-0.639208	0.980845	-1.77721	0.00514855	-0.142683	0.885964	-1.0766	-2.85381	1.01113e-48
3156	rs11592645	44225779	4.44537e-05	-1.97339	0.99889	-1.45668	0.000546185	1.23734	0.986529	-1.39843	-2.85511	1.00982e-48
3157	rs7069081	44316331	2.60454e-05	-1.65193	0.999349	-2.30517	0.000450743	-1.84284	0.988857	-0.569362	-2.87453	9.90395e-49
3158	rs149726213	44743832	0.000261332	0.39693	0.993509	-2.44041	0.00296911	-1.38864	0.930901	-0.438572	-2.87898	9.85994e-49
3159	rs117885909	44710592	0.000634194	0.210143	0.984393	-2.05827	0.00765132	-0.469745	0.839431	-0.821902	-2.88017	9.84824e-49
3160	rs113059641	44726620	0.000246978	-0.396864	0.993863	-2.46848	0.00296713	-1.40616	0.930944	-0.416044	-2.88452	9.80549e-49
3161	rs77704045	44616814	0.000307019	-0.559398	0.992383	-2.28341	0.00418663	-1.11768	0.905251	-0.61284	-2.89626	9.69112e-49
3162	rs113056014	44235982	0.00014217	0.318564	0.996458	-2.77102	0.0015123	-1.78077	0.96357	-0.128363	-2.89938	9.66089e-49
3163	rs4411243	44642567	0.000492838	0.197623	0.987829	-2.18506	0.00554459	-0.875966	0.87826	-0.715983	-2.90104	9.64482e-49
3164	rs9422582	44572993	0.000692788	0.385967	0.982975	-1.96332	0.00498193	-0.590818	0.889246	-0.945019	-2.90834	9.57468e-49
3165	rs56063172	44724234	5.48392e-05	0.677601	0.998631	-3.06754	0.000715573	-2.10625	0.982425	0.158519	-2.90902	9.56816e-49
3166	rs113235064	44728054	0.000246172	0.476995	0.993883	-2.4353	0.00296757	-1.35134	0.930935	-0.48635	-2.92165	9.44809e-49
3167	rs112107106	44759020	0.000244136	0.289415	0.993934	-2.51087	0.00294867	-1.4113	0.931344	-0.411814	-2.92269	9.43833e-49
3168	rs12220508	44380818	0.000335113	-0.755993	0.991692	-2.11187	0.00781274	-0.475271	0.836597	-0.811282	-2.92315	9.43397e-49
3169	rs187747813	44607560	0.000293639	-0.326755	0.992713	-2.4078	0.00419417	-1.20789	0.905097	-0.517177	-2.92498	9.4167e-49
3170	rs111613307	44773666	0.000243505	0.271836	0.993949	-2.51706	0.00295042	-1.41369	0.931306	-0.408438	-2.9255	9.41183e-49
3171	rs17154976	44537960	0.000424591	0.79429	0.989497	-1.9659	0.00515474	-0.520293	0.885843	-0.965189	-2.93109	9.35937e-49
3172	rs111688882	44537662	0.000424403	0.785958	0.989501	-1.97263	0.00515105	-0.53237	0.885915	-0.959865	-2.9325	9.3462e-49
3173	rs79128199	44384345	0.00033511	0.729242	0.991692	-2.13157	0.00781205	-0.480094	0.836609	-0.80939	-2.94096	9.2674e-49
3174	rs112266201	44776108	0.0002432	-0.230322	0.993957	-2.52804	0.00295217	-1.40999	0.931268	-0.41306	-2.9411	9.2661e-49
3175	rs111675425	44763066	0.000244241	0.294116	0.993931	-2.50929	0.0029427	-1.39617	0.931474	-0.432413	-2.94171	9.2605e-49
3176	rs181505060	44765830	0.000244238	0.310341	0.993931	-2.50443	0.00294661	-1.39191	0.931389	-0.437402	-2.94183	9.25939e-49
3177	rs2209069	44722489	4.07657e-05	0.89017	0.998982	-3.04911	0.000718739	-2.0786	0.982349	0.103676	-2.94543	9.22606e-49
3178	rs17386524	44618762	0.000462642	0.557607	0.988566	-2.08191	0.00525589	-0.6931	0.883863	-0.864194	-2.9461	9.21991e-49
3179	rs113149970	44225648	9.83228e-05	0.774154	0.997548	-2.70649	0.00157665	-1.7035	0.962078	-0.240177	-2.94667	9.21464e-49
3180	rs138708625	44744907	0.0002436	0.295742	0.993947	-2.51012	0.00296874	-1.38811	0.930909	-0.439312	-2.94943	9.18921e-49
3181	rs78406026	44758128	0.000243863	0.272391	0.99394	-2.51618	0.00294268	-1.39541	0.931474	-0.433408	-2.94959	9.1878e-49
3182	rs192983311	44764198	0.000244156	0.292663	0.993933	-2.50989	0.00294752	-1.38875	0.931369	-0.441374	-2.95126	9.17241e-49
3183	rs77304113	44575702	0.000397377	-0.368045	0.990163	-2.24376	0.00450836	-0.984627	0.898708	-0.709228	-2.95298	9.15666e-49
3184	rs11238653	44211243	4.44526e-05	-1.92213	0.99889	-1.55643	0.00054618	1.23854	0.986529	-1.39697	-2.9534	9.15288e-49
3185	rs111537293	44778827	0.000243599	0.186344	0.993947	-2.53633	0.0029639	-1.40382	0.931014	-0.419549	-2.95588	9.13014e-49
3186	rs4948814	44508933	3.19697e-05	1.93786	0.999201	-1.69017	0.000438136	1.41794	0.989165	-1.26811	-2.95829	9.10822e-49
3187	rs191270205	44734356	5.64803e-05	0.503022	0.99859	-3.15574	0.000715734	-2.12466	0.982421	0.196878	-2.95886	9.10299e-49
3188	rs11591525	44224012	4.45546e-05	1.87814	0.998887	-1.63877	0.000546765	1.29761	0.986515	-1.32256	-2.96133	9.08054e-49
3189	rs78928345	44592685	0.000256278	-0.534475	0.993634	-2.38646	0.0041874	-1.15356	0.905235	-0.575883	-2.96234	9.07139e-49
3190	rs112608796	44749282	0.000243484	0.290238	0.99395	-2.51196	0.00296007	-1.37877	0.931097	-0.45252	-2.96448	9.05197e-49
3191	rs78180150	44592686	0.000256108	0.528788	0.993638	-2.38979	0.0041874	-1.15356	0.905235	-0.575883	-2.96567	9.0412e-49
3192	rs12218783	44384758	0.000354466	0.638374	0.991216	-2.16545	0.00780263	-0.499977	0.836774	-0.801723	-2.96717	9.02763e-49
3193	rs12220920	44382680	0.000334779	-0.700669	0.9917	-2.15232	0.00776887	-0.470215	0.837365	-0.815553	-2.96787	9.02134e-49
3194	rs55823236	44685619	0.000501654	0.714623	0.987614	-1.94341	0.00563208	0.217127	0.876576	-1.0254	-2.96882	9.01282e-49
3195	rs7906368	44728592	4.07455e-05	0.897641	0.998982	-3.04268	0.000720584	-2.06317	0.982304	0.0734655	-2.96922	9.0092e-49
3196	rs268292	44602043	0.000409867	0.566594	0.989857	-2.13661	0.00498744	-0.765997	0.889137	-0.838879	-2.97549	8.95286e-49
3197	rs75567911	44616983	0.000239564	0.5635	0.994047	-2.40407	0.00414892	-1.16117	0.906024	-0.571552	-2.97562	8.95168e-49
3198	rs17155223	44613251	0.000240301	-0.48789	0.994028	-2.44206	0.00419035	-1.19149	0.905175	-0.535351	-2.97741	8.93571e-49
3199	rs111986741	44744206	0.000243273	0.322499	0.993955	-2.50257	0.00295604	-1.36139	0.931184	-0.475247	-2.97782	8.93207e-49
3200	rs7910172	44294699	3.00838e-05	1.61596	0.999248	-2.29201	0.000528899	-1.73313	0.98695	-0.687222	-2.97923	8.91941e-49
3201	rs117844549	44606018	0.000247819	0.494796	0.993843	-2.4234	0.00419043	-1.17218	0.905173	-0.555995	-2.97939	8.91799e-49
3202	rs268310	44610005	0.00041207	0.511889	0.989803	-2.16317	0.00500695	-0.796213	0.888752	-0.81628	-2.97945	8.91753e-49
3203	rs7077599	44293482	2.83326e-05	1.54888	0.999292	-2.42801	0.000517667	-1.815	0.987224	-0.554006	-2.98201	8.89467e-49
3204	rs117914296	44606021	0.000247811	-0.495277	0.993843	-2.42318	0.00418829	-1.16839	0.905217	-0.560208	-2.98339	8.88246e-49
3205	rs17155153	44585268	0.000239307	0.557114	0.994053	-2.40816	0.00418578	-1.15325	0.905269	-0.576363	-2.98452	8.87236e-49
3206	rs11238677	44231058	4.4607e-05	-1.85595	0.998886	-1.67957	0.00054691	1.31063	0.986512	-1.30567	-2.98524	8.866e-49
3207	rs12572132	44564178	6.60718e-05	1.85359	0.998351	-1.4887	0.000831348	0.958159	0.979639	-1.49739	-2.98609	8.85849e-49
3208	rs169162	44627832	0.000432194	0.467467	0.989311	-2.16116	0.00520154	-0.76035	0.884926	-0.825287	-2.98645	8.85533e-49
3209	rs7913299	44726720	4.09282e-05	0.836808	0.998978	-3.09315	0.000718739	-2.07859	0.982349	0.10366	-2.98949	8.82838e-49
3210	rs77078374	44624380	0.000241963	0.494791	0.993987	-2.43527	0.00418894	-1.17259	0.905204	-0.555697	-2.99096	8.81541e-49
3211	rs79544393	44566978	0.000246459	0.464264	0.993876	-2.44068	0.00421241	-1.17336	0.904723	-0.552684	-2.99336	8.79427e-49
3212	rs142947689	44312929	0.000538108	-0.247792	0.986726	-2.13068	0.00757908	-0.345436	0.840706	-0.868342	-2.99902	8.74469e-49
3213	rs61859231	44217295	5.20435e-05	1.82289	0.998701	-1.66362	0.000546746	1.28679	0.986516	-1.33636	-2.99998	8.73629e-49
3214	rs150766493	44573140	0.000243474	0.514469	0.99395	-2.42231	0.00418424	-1.15159	0.9053	-0.578239	-3.00055	8.73133e-49
3215	rs188634338	44588333	0.000272146	0.389226	0.993242	-2.4233	0.00418424	-1.15177	0.9053	-0.578045	-3.00135	8.72435e-49
3216	rs268288	44597776	0.000410213	-0.509854	0.989849	-2.16642	0.00498745	-0.765785	0.889137	-0.839022	-3.00545	8.68865e-49
3217	rs75933787	44576017	0.000264147	0.463713	0.99344	-2.40655	0.00418857	-1.13096	0.905211	-0.599136	-3.00568	8.68662e-49
3218	rs76221378	44611534	0.000240537	0.477954	0.994023	-2.44634	0.00418825	-1.16822	0.905218	-0.560393	-3.00673	8.67748e-49
3219	rs12264354	44670500	0.000249951	-0.103466	0.99379	-2.53548	0.00553588	-1.15128	0.878428	-0.471475	-3.00695	8.67556e-49
3220	rs75381300	44609711	0.000240442	0.459488	0.994025	-2.45514	0.00420809	-1.17343	0.904812	-0.553014	-3.00816	8.66515e-49
3221	rs17155241	44615356	0.000240497	-0.485343	0.994024	-2.44289	0.00419164	-1.16153	0.905149	-0.567132	-3.01002	8.64903e-49
3222	rs17155200	44611917	0.000240496	-0.470296	0.994024	-2.45003	0.00418825	-1.16822	0.905218	-0.560393	-3.01043	8.64549e-49
3223	rs17155193	44610079	0.000240459	-0.469914	0.994024	-2.45029	0.00418825	-1.16822	0.905218	-0.560393	-3.01068	8.64328e-49
3224	rs76775731	44596634	0.000239868	-0.479649	0.994039	-2.44692	0.00418509	-1.16497	0.905283	-0.564121	-3.01104	8.64021e-49
3225	rs74470917	44611016	0.000240479	0.466604	0.994024	-2.45179	0.00418825	-1.16822	0.905218	-0.560393	-3.01218	8.63033e-49
3226	rs74231467	44619747	0.000240876	0.48339	0.994014	-2.44304	0.00419175	-1.15943	0.905146	-0.569321	-3.01236	8.62875e-49
3227	rs61859232	44220457	4.45242e-05	-1.86407	0.998888	-1.66541	0.000546737	1.27781	0.986516	-1.34773	-3.01314	8.62204e-49
3228	rs10899881	44223677	4.44861e-05	-1.84306	0.998889	-1.70473	0.000546765	1.3074	0.986515	-1.30997	-3.0147	8.60863e-49
3229	rs268295	44604364	0.000411303	0.498343	0.989822	-2.17086	0.00499103	-0.758152	0.889066	-0.843896	-3.01475	8.60817e-49
3230	rs80217463	44618441	0.000240746	0.473665	0.994017	-2.44794	0.00419166	-1.16149	0.905148	-0.567175	-3.01511	8.60508e-49
3231	rs17155305	44629884	0.000245093	0.464879	0.99391	-2.44316	0.00421636	-1.15465	0.904643	-0.572019	-3.01517	8.60455e-49
3232	rs148563860	44588119	0.000240208	0.47354	0.994031	-2.44911	0.0041841	-1.16295	0.905303	-0.566348	-3.01546	8.60213e-49
3233	rs55926521	44711567	7.46537e-05	0.438148	0.998137	-3.04701	0.00106734	-1.952	0.97401	0.0306202	-3.01639	8.59408e-49
3234	rs80269158	44585642	0.000240184	0.4793	0.994031	-2.44643	0.00419795	-1.15737	0.905019	-0.570903	-3.01733	8.58599e-49
3235	rs1532232	44456716	6.74496e-05	0.0169322	0.998317	-3.19333	0.00121537	-1.99773	0.970512	0.174736	-3.01859	8.5752e-49
3236	rs72472009	44623671	0.000241303	0.465173	0.994004	-2.45075	0.0041914	-1.15906	0.905154	-0.569744	-3.0205	8.55886e-49
3237	rs78120009	44598240	0.000240063	0.458107	0.994034	-2.45655	0.00418509	-1.16497	0.905283	-0.564121	-3.02067	8.55735e-49
3238	rs77357533	44622688	0.000241125	0.46534	0.994008	-2.45104	0.00419132	-1.15897	0.905155	-0.569844	-3.02089	8.55553e-49
3239	rs75601522	44597118	0.000240063	0.456967	0.994034	-2.45707	0.00418509	-1.16497	0.905283	-0.564121	-3.02119	8.55291e-49
3240	rs79132306	44610423	0.000240372	0.444095	0.994027	-2.4622	0.00418826	-1.16869	0.905218	-0.559895	-3.02209	8.54521e-49
3241	rs74231465	44600844	0.000240166	-0.454019	0.994032	-2.45819	0.00418509	-1.16497	0.905283	-0.564121	-3.02231	8.54332e-49
3242	rs76035718	44622639	0.000241129	0.465279	0.994008	-2.45106	0.00419198	-1.15745	0.905142	-0.571377	-3.02244	8.54225e-49
3243	rs1886723	44296028	3.54901e-05	-2.32703	0.999114	-0.809006	0.000468727	-0.157624	0.988418	-2.21685	-3.02586	8.51309e-49
3244	rs17155155	44585357	0.000240148	-0.473682	0.994032	-2.44916	0.00418423	-1.15181	0.9053	-0.578006	-3.02717	8.50194e-49
3245	rs75770699	44581432	0.000240001	0.478278	0.994036	-2.44729	0.00418452	-1.14981	0.905294	-0.580058	-3.02735	8.50039e-49
3246	rs149440139	44588013	0.000239376	-0.474428	0.994051	-2.45041	0.00418423	-1.15189	0.9053	-0.57792	-3.02833	8.49207e-49
3247	rs74565757	44597065	0.000240052	-0.461035	0.994035	-2.45524	0.00418764	-1.15553	0.90523	-0.573799	-3.02904	8.48608e-49
3248	rs189354749	44588086	0.000242824	0.467943	0.993966	-2.44635	0.0041899	-1.14534	0.905184	-0.584194	-3.03054	8.47331e-49
3249	rs139262624	44606411	0.000241294	-0.420669	0.994004	-2.47037	0.00418825	-1.16822	0.905218	-0.560393	-3.03076	8.47149e-49
3250	rs75552256	44585895	0.000239941	0.464298	0.994037	-2.45397	0.00418449	-1.15121	0.905295	-0.578604	-3.03257	8.45615e-49
3251	rs185365860	44602984	0.000274808	0.222896	0.993177	-2.46903	0.00418557	-1.1644	0.905273	-0.564678	-3.03371	8.44653e-49
3252	rs77811112	44618151	0.000240592	0.429291	0.994021	-2.46817	0.00419167	-1.16174	0.905148	-0.566904	-3.03507	8.435e-49
3253	rs79715587	44581742	0.000240028	0.491798	0.994035	-2.44072	0.00418335	-1.1361	0.905318	-0.594355	-3.03508	8.435e-49
3254	rs74138248	44684362	0.000208439	1.21571	0.994816	-1.89595	0.00448316	-0.132333	0.899217	-1.13952	-3.03547	8.43166e-49
3255	rs2086627	44595113	0.000240155	-0.449053	0.994032	-2.46044	0.00418735	-1.15396	0.905237	-0.575472	-3.03592	8.4279e-49
3256	rs268291	44599967	0.000410567	0.482227	0.98984	-2.17956	0.00499455	-0.738686	0.888997	-0.856554	-3.03612	8.42621e-49
3257	rs55889486	44724254	4.99808e-05	0.639713	0.998752	-3.13876	0.000718926	-2.0773	0.982344	0.101154	-3.03761	8.41368e-49
3258	rs76647354	44590063	0.000240134	-0.445307	0.994032	-2.46215	0.00418733	-1.15374	0.905237	-0.575699	-3.03785	8.41161e-49
3259	rs181779632	44604894	0.000241406	-0.411115	0.994001	-2.47409	0.00418509	-1.16497	0.905283	-0.564121	-3.03821	8.40863e-49
3260	rs2220032	44612416	0.000427456	-0.467513	0.989427	-2.16658	0.00515675	-0.693747	0.885803	-0.871755	-3.03833	8.40756e-49
3261	rs146067239	44586806	0.000240122	0.448798	0.994033	-2.46063	0.00418424	-1.15177	0.9053	-0.578047	-3.03867	8.4047e-49
3262	rs74231463	44594687	0.000239845	-0.443598	0.99404	-2.46351	0.00418735	-1.15396	0.905237	-0.575472	-3.03898	8.40213e-49
3263	rs141021328	44589255	0.000240182	-0.440657	0.994031	-2.4641	0.00419118	-1.15411	0.905158	-0.574955	-3.03906	8.40147e-49
3264	rs140376137	44588457	0.000240088	0.441116	0.994034	-2.4641	0.00418771	-1.15423	0.905229	-0.575152	-3.03925	8.39988e-49
3265	rs75576973	44587475	0.000240135	0.445444	0.994032	-2.46209	0.00418423	-1.15208	0.9053	-0.577729	-3.03982	8.39507e-49
3266	rs2101160	44595048	0.00024008	0.448023	0.994034	-2.46106	0.00418899	-1.15045	0.905203	-0.578972	-3.04003	8.39329e-49
3267	rs57055606	44790341	0.000283104	-0.0900445	0.992972	-2.47491	0.00340156	-1.23762	0.921626	-0.567307	-3.04222	8.37495e-49
3268	rs148496104	44607558	0.00027748	0.118882	0.993111	-2.48188	0.00418929	-1.16662	0.905197	-0.561986	-3.04387	8.36115e-49
3269	rs77933503	44628895	0.000243425	-0.46723	0.993951	-2.44545	0.00420517	-1.12931	0.904871	-0.599258	-3.04471	8.3541e-49
3270	rs190892650	44603274	0.000284339	0.107343	0.992942	-2.47106	0.00418779	-1.15321	0.905228	-0.576215	-3.04727	8.33276e-49
3271	rs12240324	44669337	0.000247613	0.0864867	0.993848	-2.54175	0.00546813	-1.11905	0.879737	-0.508203	-3.04996	8.31041e-49
3272	rs77316803	44626805	0.000242965	-0.459942	0.993963	-2.44975	0.00420521	-1.12767	0.904871	-0.600924	-3.05068	8.30442e-49
3273	rs11238673	44227422	4.46065e-05	-1.84106	0.998886	-1.70708	0.000546807	1.28059	0.986514	-1.34417	-3.05124	8.29973e-49
3274	rs75288314	44624146	0.000247474	-0.463663	0.993851	-2.43892	0.00418658	-1.11754	0.905252	-0.612981	-3.0519	8.29428e-49
3275	rs75647319	44625810	0.000242563	0.457904	0.993972	-2.4515	0.00420522	-1.1281	0.90487	-0.600486	-3.05199	8.29353e-49
3276	rs184438337	44638136	0.000246107	0.75308	0.993885	-2.26667	0.00410503	-0.940083	0.906926	-0.78643	-3.0531	8.28432e-49
3277	rs11238661	44218538	4.45146e-05	-1.82598	0.998888	-1.73571	0.00054676	1.30157	0.986515	-1.31748	-3.0532	8.2835e-49
3278	rs6593368	44294814	2.83182e-05	-1.57285	0.999293	-2.39086	0.000526629	-1.74801	0.987005	-0.663687	-3.05455	8.27233e-49
3279	rs1580387	44568960	0.000409674	-0.488424	0.989862	-2.17766	0.00498113	-0.705219	0.889262	-0.879164	-3.05682	8.25352e-49
3280	rs268296	44588427	0.000410128	-0.456202	0.989851	-2.19218	0.00500425	-0.723458	0.888805	-0.865639	-3.05782	8.24533e-49
3281	rs268290	44598285	0.000424548	0.446254	0.989498	-2.17956	0.00513273	-0.685286	0.886275	-0.87888	-3.05844	8.24022e-49
3282	rs56366664	44734559	5.59154e-05	0.55786	0.998604	-3.13171	0.00073101	-2.05943	0.982053	0.0723987	-3.05931	8.23303e-49
3283	rs74231460	44563504	0.000253295	-0.386626	0.993707	-2.45993	0.0042011	-1.1276	0.904955	-0.601386	-3.06131	8.21656e-49
3284	rs79328003	44593889	0.00024198	0.557723	0.993987	-2.40231	0.00418608	-1.07077	0.905263	-0.659364	-3.06168	8.21357e-49
3285	rs268329	44549886	0.000422254	0.652678	0.989554	-2.06999	0.00515795	-0.457062	0.88578	-0.992291	-3.06229	8.20857e-49
3286	rs140608020	44256307	0.000442057	-0.779657	0.989069	-1.95748	0.00490445	0.019461	0.89078	-1.10703	-3.06451	8.19033e-49
3287	rs80158492	44629826	0.000243366	0.479242	0.993953	-2.43993	0.00421397	-1.1027	0.904691	-0.625294	-3.06522	8.18453e-49
3288	rs11511592	44216118	4.45237e-05	-1.82835	0.998888	-1.73129	0.000546643	1.28873	0.986518	-1.33398	-3.06528	8.18404e-49
3289	rs77736290	44559188	0.000253074	-0.364559	0.993713	-2.4686	0.00420075	-1.1309	0.904962	-0.598049	-3.06665	8.17286e-49
3290	rs17155271	44619104	0.000239015	-0.469188	0.99406	-2.45362	0.00418663	-1.11743	0.905251	-0.613092	-3.06671	8.17233e-49
3291	rs77457878	44622246	0.000239201	-0.450301	0.994056	-2.46186	0.00418753	-1.12392	0.905233	-0.606428	-3.06829	8.15942e-49
3292	rs17155243	44615520	0.000238839	-0.464408	0.994064	-2.4562	0.00418663	-1.11742	0.905251	-0.613098	-3.0693	8.15121e-49
3293	rs118021691	44620349	0.000239173	-0.461606	0.994056	-2.4568	0.00418659	-1.11751	0.905252	-0.613019	-3.06982	8.147e-49
3294	rs79216634	44623967	0.000239606	0.461591	0.994046	-2.45591	0.00418791	-1.11605	0.905225	-0.614367	-3.07027	8.14326e-49
3295	rs17155249	44617465	0.000238911	0.460574	0.994063	-2.45781	0.00418658	-1.11754	0.905252	-0.612981	-3.0708	8.13902e-49
3296	rs11594378	44225503	4.69852e-05	1.82797	0.998827	-1.70522	0.000546821	1.26247	0.986514	-1.36688	-3.0721	8.12841e-49
3297	rs75925097	44622554	0.000239362	0.455302	0.994052	-2.45928	0.00418658	-1.11754	0.905252	-0.612981	-3.07226	8.12711e-49
3298	rs4948850	44631258	0.000221324	-0.442697	0.994497	-2.50381	0.00405462	-1.17247	0.907964	-0.568705	-3.07252	8.12502e-49
3299	rs17155274	44622014	0.000239313	-0.454111	0.994053	-2.45992	0.00418658	-1.11754	0.905252	-0.612981	-3.0729	8.12192e-49
3300	rs76192047	44619973	0.000239102	0.465513	0.994058	-2.45514	0.00418658	-1.11197	0.905252	-0.618609	-3.07375	8.11498e-49
3301	rs17155299	44628565	0.000241544	0.504347	0.993998	-2.43138	0.0042014	-1.08658	0.904949	-0.642449	-3.07383	8.11434e-49
3302	rs76387630	44620451	0.000242959	-0.433303	0.993963	-2.46159	0.00418658	-1.11754	0.905252	-0.612981	-3.07457	8.10835e-49
3303	rs78959988	44616214	0.000236053	0.535081	0.994133	-2.42692	0.00415036	-1.08522	0.905995	-0.648707	-3.07562	8.09982e-49
3304	rs17155285	44627467	0.000241126	0.495656	0.994008	-2.43656	0.00420268	-1.08958	0.904922	-0.639378	-3.07594	8.09726e-49
3305	rs268320	44558546	0.000419236	0.567806	0.989628	-2.12478	0.00516008	-0.548802	0.885738	-0.951246	-3.07603	8.09653e-49
3306	rs4948778	44294226	2.82645e-05	1.51848	0.999294	-2.47579	0.000521268	-1.78593	0.987136	-0.602409	-3.0782	8.07898e-49
3307	rs268330	44549754	0.000427302	0.58968	0.98943	-2.10286	0.00516597	-0.492898	0.885622	-0.976545	-3.07941	8.06924e-49
3308	rs17155254	44618323	0.000238751	0.438368	0.994067	-2.46807	0.00418658	-1.11754	0.905252	-0.612981	-3.08105	8.05598e-49
3309	rs148291414	44481622	0.000391109	-0.708958	0.990317	-2.06981	0.00486113	0.468752	0.891641	-1.01319	-3.083	8.04026e-49
3310	rs79425099	44627532	0.00024133	0.483437	0.994003	-2.44209	0.00420043	-1.08779	0.904969	-0.641359	-3.08345	8.0367e-49
3311	rs78107691	44532942	0.000472278	0.452743	0.988331	-2.12411	0.00528317	-0.509765	0.88333	-0.959433	-3.08354	8.03592e-49
3312	rs76111997	44629639	0.000242465	0.477477	0.993975	-2.44261	0.00420044	-1.08771	0.904968	-0.641435	-3.08404	8.03193e-49
3313	rs79974747	44627512	0.000241321	0.459321	0.994003	-2.45341	0.00420061	-1.09362	0.904965	-0.635581	-3.08899	7.9923e-49
3314	rs78571975	44626354	0.000240969	0.451294	0.994012	-2.45776	0.00419844	-1.09773	0.905009	-0.631711	-3.08947	7.9884e-49
3315	rs78927358	44622646	0.000240349	0.410358	0.994027	-2.47657	0.00418722	-1.1164	0.905239	-0.614082	-3.09066	7.97897e-49
3316	rs78834114	44629000	0.00024175	-0.46541	0.993993	-2.44973	0.00420044	-1.08771	0.904968	-0.641435	-3.09116	7.97493e-49
3317	rs268316	44560053	0.000424294	-0.507598	0.989504	-2.1509	0.00517886	-0.563978	0.88537	-0.942217	-3.09312	7.95933e-49
3318	rs190065747	44215318	0.000123769	-0.130561	0.996915	-2.88216	0.00166274	-1.70671	0.96009	-0.21227	-3.09443	7.94892e-49
3319	rs268278	44574013	0.000409471	0.472089	0.989867	-2.18567	0.00496651	-0.657744	0.889551	-0.909178	-3.09485	7.94557e-49
3320	rs75817481	44622915	0.000239365	0.471764	0.994051	-2.45169	0.00418198	-1.08731	0.905347	-0.643592	-3.09528	7.94216e-49
3321	rs17155302	44629352	0.000241652	-0.496398	0.993995	-2.43511	0.00420624	-1.06789	0.90485	-0.660211	-3.09532	7.9418e-49
3322	rs17155296	44628533	0.000241601	0.464371	0.993996	-2.45051	0.00420268	-1.08198	0.904922	-0.646844	-3.09736	7.92568e-49
3323	rs144332235	44590428	0.000241723	0.266702	0.993993	-2.52208	0.00418735	-1.15353	0.905237	-0.575916	-3.098	7.9206e-49
3324	rs76894777	44626654	0.000241169	-0.452959	0.994007	-2.4566	0.00420049	-1.08607	0.904967	-0.643038	-3.09964	7.9076e-49
3325	rs76784824	44625862	0.000240872	-0.452463	0.994014	-2.45744	0.00420048	-1.08611	0.904968	-0.643001	-3.10044	7.90129e-49
3326	rs268315	44560607	0.000424187	0.498145	0.989507	-2.15573	0.00517673	-0.558574	0.885412	-0.945078	-3.10081	7.89835e-49
3327	rs268306	44582623	0.000423971	-0.453409	0.989512	-2.17705	0.00512652	-0.606184	0.886397	-0.924664	-3.10171	7.89125e-49
3328	rs17155293	44628475	0.000241202	-0.440465	0.994006	-2.46208	0.00420044	-1.08775	0.904968	-0.641394	-3.10348	7.87732e-49
3329	rs75600364	44626633	0.000241192	0.443609	0.994006	-2.46072	0.00420052	-1.08624	0.904967	-0.642872	-3.10359	7.8764e-49
3330	rs268318	44559086	0.000424481	0.495402	0.989499	-2.15674	0.00517954	-0.554194	0.885357	-0.947004	-3.10374	7.87523e-49
3331	rs4948777	44294030	2.82622e-05	1.51351	0.999294	-2.48336	0.000522936	-1.77469	0.987095	-0.620646	-3.104	7.87319e-49
3332	rs10899870	44213702	4.48721e-05	1.81137	0.998879	-1.75828	0.000546624	1.27783	0.986519	-1.34781	-3.10609	7.85674e-49
3333	rs76310352	44626866	0.000241247	-0.449196	0.994005	-2.45813	0.00420696	-1.08032	0.904835	-0.648057	-3.10619	7.856e-49
3334	rs7910184	44294740	2.82641e-05	1.55404	0.999294	-2.42121	0.000528701	-1.73419	0.986955	-0.68558	-3.10679	7.85125e-49
3335	rs145628276	44617220	0.000238878	-0.368455	0.994064	-2.49584	0.00418658	-1.11754	0.905252	-0.612981	-3.10882	7.83532e-49
3336	rs4082374	44651619	0.000231368	0.685907	0.994249	-2.34532	0.00408046	-0.967044	0.907431	-0.7656	-3.11092	7.81894e-49
3337	rs4948855	44644770	0.000214211	0.673807	0.994673	-2.39171	0.00407496	-1.01542	0.907545	-0.722643	-3.11435	7.79213e-49
3338	rs189467428	44769964	0.000370677	-0.655812	0.990818	-2.13219	0.00435333	-0.625857	0.901849	-0.983997	-3.11619	7.7778e-49
3339	rs11597124	44219191	4.45053e-05	1.79847	0.998889	-1.78561	0.000546643	1.29017	0.986518	-1.33216	-3.11777	7.76555e-49
3340	rs144121830	44214258	0.000111799	0.0937852	0.997213	-2.93697	0.00165437	-1.72327	0.960283	-0.187129	-3.1241	7.71651e-49
3341	rs4948610	44634099	0.000221326	-0.536392	0.994497	-2.45819	0.00406145	-1.0738	0.907823	-0.668639	-3.12683	7.69548e-49
3342	rs4948608	44631355	0.000220416	0.384789	0.99452	-2.52968	0.00405987	-1.14208	0.907856	-0.600117	-3.1298	7.67269e-49
3343	rs17155044	44562490	0.000254927	0.371589	0.993667	-2.4624	0.00429176	-1.05036	0.903103	-0.668872	-3.13128	7.66135e-49
3344	rs78285738	44625617	0.000240724	0.452144	0.994018	-2.45789	0.00419497	-1.05479	0.90508	-0.673872	-3.13176	7.65765e-49
3345	rs76042707	44583436	0.00047271	-0.285886	0.98832	-2.18456	0.00526881	-0.533298	0.883611	-0.949754	-3.13432	7.63809e-49
3346	rs268284	44570165	0.000406851	0.472455	0.989931	-2.18867	0.00497918	-0.586074	0.8893	-0.947738	-3.13641	7.62213e-49
3347	rs117634861	44646903	0.000213824	0.780979	0.994683	-2.31506	0.00396227	-0.916111	0.909871	-0.821448	-3.13651	7.62135e-49
3348	rs117614020	44570030	0.000470398	0.368189	0.988377	-2.16038	0.00527417	-0.472267	0.883506	-0.97643	-3.13681	7.61907e-49
3349	rs268324	44553532	0.000419648	0.533741	0.989618	-2.14287	0.00516646	-0.450804	0.885613	-0.994095	-3.13696	7.61792e-49
3350	rs77179512	44556188	0.000255156	0.353602	0.993662	-2.46844	0.00429151	-1.05073	0.903108	-0.668547	-3.13699	7.61774e-49
3351	rs736136	44736389	4.09335e-05	0.705536	0.998978	-3.19422	0.00072268	-2.05372	0.982254	0.0556752	-3.13854	7.60588e-49
3352	rs187682205	44360819	0.000462991	0.416502	0.988558	-2.14947	0.00611755	-0.210254	0.867349	-0.990844	-3.14032	7.5924e-49
3353	rs78503841	44562429	0.000255208	0.337606	0.99366	-2.47383	0.00429176	-1.05036	0.903103	-0.668872	-3.1427	7.57431e-49
3354	rs78877000	44228756	0.000112611	0.0640041	0.997193	-2.93571	0.00166215	-1.70973	0.960104	-0.207457	-3.14317	7.57078e-49
3355	rs78886945	44231388	0.000112607	0.0950503	0.997193	-2.93327	0.00166298	-1.7077	0.960085	-0.210588	-3.14385	7.56559e-49
3356	rs17155313	44632370	0.0002225	0.510541	0.994468	-2.46902	0.00406262	-1.06631	0.907799	-0.675803	-3.14483	7.55824e-49
3357	rs74478175	44225776	0.000112392	0.0528301	0.997198	-2.93733	0.00166207	-1.70825	0.960106	-0.209912	-3.14724	7.54e-49
3358	rs17155040	44561922	0.000254841	0.325496	0.993669	-2.47853	0.00429172	-1.05044	0.903103	-0.668801	-3.14734	7.5393e-49
3359	rs1994107	44652274	0.000213839	0.589854	0.994682	-2.44533	0.00399137	-1.04504	0.909269	-0.703424	-3.14876	7.5286e-49
3360	rs79076780	44633804	0.000221315	0.5067	0.994498	-2.47362	0.00406262	-1.06631	0.907799	-0.675803	-3.14942	7.5236e-49
3361	rs35526908	44641409	0.000252044	0.137224	0.993738	-2.5273	0.00290932	-1.24412	0.932198	-0.62414	-3.15144	7.50842e-49
3362	rs72778707	44258000	0.000304268	0.640432	0.992451	-2.23962	0.00361868	0.849626	0.917038	-0.913699	-3.15332	7.49431e-49
3363	rs111730194	44223326	0.000112377	-0.0736398	0.997198	-2.93609	0.00166411	-1.70257	0.960059	-0.218688	-3.15478	7.48342e-49
3364	rs75396296	44562999	0.000255218	0.342696	0.99366	-2.47209	0.00429033	-1.03503	0.903132	-0.683449	-3.15554	7.47771e-49
3365	rs11238802	44491156	0.00011766	-1.66711	0.997067	-1.53033	0.00132913	0.439035	0.96784	-1.62525	-3.15558	7.4774e-49
3366	rs140378847	44645449	0.000221237	0.442305	0.994499	-2.50418	0.00402839	-1.09079	0.908505	-0.655257	-3.15944	7.44862e-49
3367	rs71491034	44647570	0.000246583	-0.232741	0.993873	-2.52062	0.00287912	-1.22914	0.932855	-0.64578	-3.1664	7.39691e-49
3368	rs118044339	44657116	0.000393085	-0.567176	0.990269	-2.15691	0.00410917	-0.619784	0.906841	-1.01255	-3.16946	7.37429e-49
3369	rs9794773	44636919	0.000262182	-0.567808	0.993488	-2.35691	0.00408766	-0.910679	0.907283	-0.812882	-3.16979	7.37186e-49
3370	rs138842148	44635901	0.000242024	-0.335183	0.993986	-2.50098	0.00406121	-1.07319	0.907828	-0.669259	-3.17024	7.36859e-49
3371	rs7918766	44655592	0.000246417	0.253462	0.993877	-2.51595	0.00288023	-1.2214	0.932831	-0.65446	-3.17041	7.36732e-49
3372	rs149806369	44249295	0.000456276	-0.148358	0.988722	-2.23156	0.00655591	-0.30012	0.859182	-0.941449	-3.17301	7.34821e-49
3373	rs150535609	44643216	0.000242495	-0.422353	0.993974	-2.4672	0.00410693	-1.0284	0.906887	-0.707404	-3.1746	7.33653e-49
3374	rs17155733	44737433	4.09804e-05	-0.669561	0.998977	-3.21836	0.000723814	-2.04628	0.982226	0.0414021	-3.17695	7.31927e-49
3375	rs2170555	44665753	0.000222928	0.511683	0.994458	-2.46749	0.00415726	-1.01871	0.905853	-0.711414	-3.1789	7.30503e-49
3376	rs118052809	44340072	0.000319853	-0.2681	0.992067	-2.38272	0.00399786	0.939333	0.909135	-0.798105	-3.18082	7.29102e-49
3377	rs34941677	44652166	0.000251838	0.170544	0.993743	-2.52261	0.00289559	-1.21406	0.932497	-0.660563	-3.18317	7.27389e-49
3378	rs146548505	44721468	0.000440662	0.252743	0.989103	-2.22807	0.00541949	-0.481943	0.880679	-0.960692	-3.18876	7.23338e-49
3379	rs4948853	44642021	0.000222213	0.460094	0.994475	-2.49401	0.00407008	-1.03834	0.907645	-0.70177	-3.19578	7.18276e-49
3380	rs149839423	44634670	0.000221501	-0.454452	0.994493	-2.49817	0.0040674	-1.04202	0.9077	-0.698569	-3.19674	7.17589e-49
3381	rs268286	44568488	0.000149777	-0.562135	0.99627	-2.6382	0.00231378	-1.37533	0.945318	-0.559065	-3.19727	7.17208e-49
3382	rs140552732	44632957	0.000203861	-0.378542	0.994929	-2.57086	0.00235275	-1.31598	0.944449	-0.627426	-3.19828	7.16481e-49
3383	rs35155049	44653651	0.000251887	-0.154742	0.993742	-2.52507	0.00289555	-1.20236	0.932498	-0.67375	-3.19882	7.16098e-49
3384	rs79796496	44648343	0.00025187	-0.149867	0.993743	-2.52584	0.00289428	-1.20254	0.932525	-0.673739	-3.19958	7.15553e-49
3385	rs140942374	44633404	0.000221574	-0.458602	0.994491	-2.49612	0.00406885	-1.03444	0.907671	-0.705561	-3.20168	7.14049e-49
3386	rs138353310	44645259	0.000221932	-0.465445	0.994482	-2.49218	0.004085	-1.02784	0.907338	-0.71012	-3.2023	7.13611e-49
3387	rs34851231	44646123	0.000251863	0.118712	0.993743	-2.53001	0.00289629	-1.19937	0.932482	-0.67699	-3.207	7.10262e-49
3388	rs137933100	44633242	0.000221558	0.442949	0.994492	-2.50318	0.0040689	-1.03432	0.90767	-0.705672	-3.20885	7.08952e-49
3389	rs139467514	44645682	0.00022191	0.465454	0.994483	-2.49222	0.00407463	-1.01551	0.907552	-0.722595	-3.21482	7.04733e-49
3390	rs17158902	44641066	0.000220843	0.446428	0.994509	-2.50324	0.00407392	-1.0272	0.907566	-0.711822	-3.21507	7.04557e-49
3391	rs17155323	44640792	0.000221199	-0.462596	0.9945	-2.49513	0.00407518	-1.01787	0.90754	-0.720363	-3.2155	7.04254e-49
3392	rs4948854	44644756	0.000222014	-0.462412	0.99448	-2.49339	0.00407419	-1.01607	0.907561	-0.722122	-3.21552	7.0424e-49
3393	rs4631834	44647120	0.000220856	0.465856	0.994509	-2.4944	0.00407414	-1.01613	0.907562	-0.722068	-3.21647	7.03569e-49
3394	rs7476352	44648340	0.000220614	0.518319	0.994515	-2.46927	0.00407658	-0.986706	0.907511	-0.748564	-3.21783	7.0261e-49
3395	rs75149305	44660286	0.000220933	0.523233	0.994507	-2.46601	0.00407839	-0.981064	0.907474	-0.753418	-3.21942	7.01493e-49
3396	rs17155329	44650861	0.000220445	0.470485	0.994519	-2.49317	0.00407433	-1.00743	0.907558	-0.730038	-3.22321	6.98844e-49
3397	rs17155326	44650508	0.000220492	-0.508063	0.994518	-2.47478	0.00407664	-0.986595	0.90751	-0.748657	-3.22344	6.98685e-49
3398	rs145817508	44641345	0.000221163	0.452536	0.994501	-2.49979	0.00407696	-1.01312	0.907504	-0.724559	-3.22435	6.98044e-49
3399	rs17158901	44641015	0.000221265	-0.445841	0.994499	-2.50255	0.00407432	-1.01611	0.907558	-0.722074	-3.22463	6.97852e-49
3400	rs1871928	44656034	0.000220509	-0.500579	0.994517	-2.47849	0.00407658	-0.986465	0.907511	-0.74878	-3.22727	6.96008e-49
3401	rs147674444	44632772	0.000221307	0.398059	0.994498	-2.52251	0.00406883	-1.03448	0.907671	-0.705527	-3.22804	6.95476e-49
3402	rs74941207	44650532	0.000220455	-0.49861	0.994519	-2.47959	0.00407658	-0.986504	0.907511	-0.748745	-3.22834	6.95268e-49
3403	rs268314	44561651	3.34645e-05	-1.58212	0.999164	-2.29299	0.00047446	1.61263	0.988278	-0.938077	-3.23107	6.93373e-49
3404	rs75322804	44650061	0.000221693	-0.486158	0.994488	-2.48291	0.00407661	-0.986427	0.907511	-0.748811	-3.23172	6.92919e-49
3405	rs192424365	44648258	0.000129215	0.383187	0.99678	-2.79601	0.000851105	-1.74887	0.979166	-0.43816	-3.23417	6.91225e-49
3406	rs4948856	44664489	0.000220871	0.504839	0.994509	-2.47555	0.0040818	-0.972025	0.907404	-0.761082	-3.23663	6.89525e-49
3407	rs143433810	44637736	0.000221334	-0.444776	0.994497	-2.50287	0.00407701	-1.00246	0.907502	-0.734304	-3.23718	6.8915e-49
3408	rs17155319	44632504	0.000221563	0.433662	0.994491	-2.50721	0.00406714	-0.997722	0.907706	-0.7396	-3.24681	6.82541e-49
3409	rs4948612	44664025	0.000221974	0.474168	0.994481	-2.48801	0.00408736	-0.972712	0.907289	-0.759912	-3.24792	6.81786e-49
3410	rs147322823	44336865	0.000266503	0.819363	0.993382	-2.17549	0.00294457	0.757817	0.931433	-1.07252	-3.24801	6.81726e-49
3411	rs138787101	44646547	0.000221375	0.452364	0.994496	-2.4994	0.00403684	-0.990235	0.90833	-0.749444	-3.24884	6.81159e-49
3412	rs78028152	44359999	0.000188816	0.465366	0.995302	-2.57251	0.00222409	-1.29002	0.947326	-0.683574	-3.25608	6.76241e-49
3413	rs268300	44580839	0.000149281	0.448575	0.996282	-2.69703	0.00231693	-1.37338	0.945248	-0.561018	-3.25805	6.74917e-49
3414	rs74453874	44661230	0.000221056	-0.46756	0.994504	-2.49316	0.00408049	-0.967136	0.907431	-0.765516	-3.25868	6.74492e-49
3415	rs1998749	44285190	8.56865e-05	0.468421	0.997862	-2.96457	0.00135143	-1.7093	0.967318	-0.297368	-3.26193	6.72298e-49
3416	rs17155325	44650008	0.00022061	-0.454935	0.994515	-2.49995	0.00408053	-0.966764	0.90743	-0.765839	-3.26579	6.69708e-49
3417	rs1118004	44657556	0.000220669	0.491956	0.994514	-2.48239	0.00407806	-0.944328	0.907481	-0.785545	-3.26793	6.68275e-49
3418	rs1680637	44678682	0.000204443	-0.894464	0.994915	-2.24272	0.00431541	-0.554466	0.902621	-1.02582	-3.26855	6.67867e-49
3419	rs4948852	44641865	0.000222523	-0.276445	0.994468	-2.56058	0.00407012	-1.03115	0.907644	-0.70852	-3.2691	6.67499e-49
3420	rs75327503	44789191	0.00027596	-0.233504	0.993148	-2.46455	0.00334799	-1.01058	0.922765	-0.809256	-3.27381	6.64362e-49
3421	rs11238823	44536722	3.16843e-05	1.85237	0.999209	-1.85653	0.000434689	1.30385	0.98925	-1.42553	-3.28206	6.58902e-49
3422	rs17154683	44439126	6.4871e-05	0.0567973	0.998381	-3.21132	0.00129357	-1.84633	0.968674	-0.0805691	-3.29189	6.5246e-49
3423	rs148469743	44358708	0.00026767	-0.919407	0.993353	-2.08693	0.00302378	0.502489	0.929718	-1.21025	-3.29718	6.49016e-49
3424	rs79816830	44659181	0.000219137	0.388606	0.994551	-2.5311	0.00408154	-0.966372	0.907409	-0.766081	-3.29718	6.49011e-49
3425	rs72782990	44537033	3.16815e-05	-1.84595	0.999209	-1.86843	0.000434685	1.30061	0.98925	-1.42971	-3.29814	6.48394e-49
3426	rs117856840	44323578	0.000266173	-0.654102	0.99339	-2.29705	0.00293111	0.849137	0.931725	-1.00621	-3.30326	6.45083e-49
3427	rs28793679	44634809	0.000212904	0.553989	0.994706	-2.46791	0.00393243	-0.900656	0.910489	-0.837412	-3.30532	6.43751e-49
3428	rs268299	44580627	0.00014931	-0.457183	0.996281	-2.69305	0.00231607	-1.33268	0.945267	-0.613236	-3.30628	6.43132e-49
3429	rs1254851	44418024	3.46441e-05	-1.3052	0.999135	-2.67515	0.000488671	1.78448	0.987931	-0.635579	-3.31073	6.40279e-49
3430	rs12357048	44298644	3.52522e-05	-2.19238	0.999119	-1.11635	0.000467697	-0.25976	0.988443	-2.19687	-3.31322	6.38685e-49
3431	rs55874105	44299236	3.518e-05	-2.19344	0.999121	-1.11504	0.000467879	-0.24375	0.988438	-2.20066	-3.3157	6.37106e-49
3432	rs112026996	44439087	6.51692e-05	-0.0692602	0.998373	-3.20824	0.00130217	-1.8238	0.968472	-0.117754	-3.326	6.30579e-49
3433	rs800328	44804901	0.000108427	-1.78851	0.997297	-1.36157	0.000421904	0.771152	0.989562	-1.98694	-3.34851	6.16542e-49
3434	rs58037492	44462974	6.39866e-05	0.185453	0.998403	-3.20261	0.00127608	-1.81221	0.969084	-0.146961	-3.34957	6.15887e-49
3435	rs77092103	44470416	6.41381e-05	-0.155864	0.998399	-3.20647	0.0012788	-1.8058	0.96902	-0.15726	-3.36373	6.07227e-49
3436	rs78121076	44452589	6.49469e-05	0.103532	0.998379	-3.20699	0.00128336	-1.80173	0.968913	-0.162835	-3.36983	6.03537e-49
3437	rs12264397	44309461	0.00015634	1.24905	0.996107	-1.99722	0.00248476	-0.218441	0.941514	-1.39702	-3.39424	5.88979e-49
3438	rs75926385	44478759	0.000244214	-0.639305	0.993932	-2.34922	0.00297409	0.786619	0.930793	-1.04736	-3.39658	5.87605e-49
3439	rs268301	44581425	0.00014324	0.065225	0.996432	-2.81573	0.00232003	-1.34734	0.945179	-0.593932	-3.40966	5.7997e-49
3440	rs200237254	44220782	7.89874e-05	-1.42532	0.998029	-2.10089	0.000547635	1.30312	0.986494	-1.31471	-3.4156	5.76535e-49
3441	rs190708151	44487231	0.00032802	0.767502	0.991866	-2.11373	0.00303852	0.220847	0.9294	-1.3027	-3.41643	5.76058e-49
3442	rs7919208	44673557	0.000235802	-0.0769141	0.99414	-2.56682	0.0030974	-0.986659	0.92813	-0.864684	-3.4315	5.67437e-49
3443	rs12360144	44298636	3.54001e-05	-2.13369	0.999116	-1.24109	0.000468454	-0.21808	0.988424	-2.20592	-3.44701	5.58709e-49
3444	rs58635230	44447328	6.56127e-05	0.31915	0.998362	-3.15641	0.00132533	-1.70607	0.967929	-0.31125	-3.46766	5.4729e-49
3445	rs268327	44553000	0.000155445	0.204879	0.996129	-2.7562	0.00236048	-1.24101	0.944276	-0.716535	-3.47274	5.44515e-49
3446	rs7908204	44517536	3.2447e-05	-1.86447	0.999189	-1.8222	0.000419385	1.12994	0.989624	-1.65237	-3.47457	5.43518e-49
3447	rs80108658	44443332	6.5253e-05	-0.149444	0.998371	-3.19885	0.00133113	-1.72436	0.967793	-0.278968	-3.47782	5.41757e-49
3448	rs55872338	44484296	9.43919e-05	1.26554	0.997646	-2.22686	0.00109021	-1.06897	0.973468	-1.25851	-3.48536	5.37683e-49
3449	rs4948794	44448664	6.49002e-05	-0.0589221	0.99838	-3.21097	0.00132051	-1.7259	0.968042	-0.279904	-3.49087	5.3473e-49
3450	rs4948795	44448975	6.49044e-05	0.113409	0.99838	-3.20625	0.00132401	-1.71715	0.96796	-0.293324	-3.49957	5.30098e-49
3451	rs11238978	44781343	3.9581e-05	-0.429802	0.999011	-3.36736	0.000746874	-1.94771	0.98167	-0.137604	-3.50497	5.27246e-49
3452	rs17154663	44434473	6.52899e-05	-0.010824	0.99837	-3.20966	0.00134454	-1.70226	0.96748	-0.31121	-3.52087	5.1893e-49
3453	rs74629040	44546822	0.00019355	1.09042	0.995185	-2.07632	0.00214168	-0.269962	0.949179	-1.45514	-3.53145	5.13465e-49
3454	rs7073647	44522975	0.000220893	-0.724399	0.994508	-2.3413	0.00276165	0.61628	0.935418	-1.19227	-3.53357	5.12381e-49
3455	rs76233217	44305409	0.000255141	-0.577757	0.993662	-2.36474	0.003846	0.310803	0.912284	-1.17276	-3.53751	5.10366e-49
3456	rs55727850	44660151	0.000243218	-0.272304	0.993956	-2.51752	0.00309265	-0.785777	0.928233	-1.0306	-3.54811	5.04981e-49
3457	rs12570878	44771056	4.12363e-05	0.394528	0.99897	-3.36143	0.000756663	-1.9185	0.981435	-0.187076	-3.5485	5.04785e-49
3458	rs7100747	44547255	0.000182723	-1.0864	0.995453	-2.10916	0.00210544	-0.331838	0.949996	-1.44552	-3.55468	5.01675e-49
3459	rs10793519	44524465	3.05461e-05	1.84409	0.999237	-1.89004	0.000419566	1.11556	0.98962	-1.66815	-3.55819	4.9992e-49
3460	rs1492708	44527426	3.24533e-05	-1.80752	0.999189	-1.92659	0.000418747	1.14893	0.98964	-1.6317	-3.55829	4.99869e-49
3461	rs10900007	44737368	3.86786e-05	-0.411178	0.999034	-3.38671	0.00073292	-1.9338	0.982007	-0.172737	-3.55944	4.99292e-49
3462	rs1565661	44538622	3.05542e-05	-1.80607	0.999237	-1.95924	0.00042023	1.1624	0.989603	-1.61457	-3.57382	4.92167e-49
3463	rs56016019	44406366	0.000254511	0.512509	0.993677	-2.40131	0.00347562	0.408794	0.920056	-1.18634	-3.58765	4.85405e-49
3464	rs7099184	44744492	4.1997e-05	0.476607	0.998951	-3.31658	0.000758611	-1.87057	0.981388	-0.275014	-3.5916	4.83493e-49
3465	rs10793520	44530588	3.05104e-05	1.80977	0.999238	-1.95328	0.000418914	1.14159	0.989636	-1.63983	-3.59311	4.8276e-49
3466	rs146535878	44603195	0.00035902	0.533008	0.991104	-2.22031	0.00236606	-0.384321	0.944152	-1.37283	-3.59314	4.82746e-49
3467	rs4948821	44513425	3.24648e-05	1.79001	0.999189	-1.95787	0.000419418	1.1272	0.989623	-1.6554	-3.61326	4.7313e-49
3468	rs7083765	44744431	4.19998e-05	-0.461456	0.998951	-3.32365	0.000760634	-1.86078	0.981339	-0.291707	-3.61536	4.72141e-49
3469	rs75310974	44446692	0.000237839	-0.662299	0.994089	-2.34746	0.00300317	0.362158	0.930164	-1.2698	-3.61726	4.71242e-49
3470	rs1492709	44527366	3.24533e-05	1.77733	0.999189	-1.98066	0.000416674	1.14269	0.989691	-1.64121	-3.62187	4.69076e-49
3471	rs17154922	44523587	3.24543e-05	1.78472	0.999189	-1.96748	0.000418755	1.12837	0.98964	-1.65487	-3.62236	4.68848e-49
3472	rs1353000	44519876	3.24656e-05	-1.77978	0.999189	-1.97611	0.000419295	1.13526	0.989626	-1.64652	-3.62263	4.68718e-49
3473	rs6593389	44520215	3.24645e-05	-1.79433	0.999189	-1.95015	0.000419287	1.11092	0.989627	-1.67359	-3.62374	4.68201e-49
3474	rs4515919	44764014	4.14478e-05	0.49222	0.998965	-3.3156	0.000763748	-1.84708	0.981264	-0.314757	-3.63036	4.65111e-49
3475	rs2862837	44519687	3.24656e-05	-1.77747	0.999189	-1.98022	0.000419312	1.13163	0.989626	-1.65057	-3.63079	4.64911e-49
3476	rs6593390	44520349	3.24665e-05	-1.77391	0.999189	-1.98651	0.000419344	1.13605	0.989625	-1.64558	-3.63209	4.64306e-49
3477	rs1492712	44532138	3.25507e-05	1.75937	0.999187	-2.01089	0.000419643	1.15212	0.989618	-1.62703	-3.63792	4.61609e-49
3478	rs955826	44521222	3.2454e-05	1.77331	0.999189	-1.98778	0.000419254	1.1316	0.989627	-1.65067	-3.63845	4.61362e-49
3479	rs11238826	44539579	3.2459e-05	-1.76775	0.999189	-1.99752	0.000419459	1.13988	0.989622	-1.64113	-3.63865	4.61271e-49
3480	rs77795806	44447599	0.000237888	-0.628972	0.994088	-2.36875	0.00298404	0.353476	0.930578	-1.27564	-3.64439	4.58632e-49
3481	rs1492707	44527733	3.24288e-05	-1.76759	0.99919	-1.99828	0.000418783	1.13559	0.989639	-1.64674	-3.64503	4.58338e-49
3482	rs113920162	44642556	6.16796e-05	-0.527377	0.99846	-3.09926	0.000849991	-1.68458	0.979192	-0.546829	-3.64609	4.57851e-49
3483	rs117402718	44593885	0.000197507	-0.819615	0.995087	-2.32366	0.00263303	0.382871	0.93824	-1.32348	-3.64714	4.57373e-49
3484	rs1492710	44527328	3.24535e-05	1.7759	0.999189	-1.98319	0.000418829	1.11882	0.989638	-1.66541	-3.6486	4.56704e-49
3485	rs10899975	44532885	3.24898e-05	1.76559	0.999188	-2.00087	0.000418906	1.13429	0.989636	-1.64807	-3.64893	4.56553e-49
3486	rs7897744	44537892	3.24623e-05	-1.77071	0.999189	-1.99225	0.000419406	1.12365	0.989624	-1.65937	-3.65162	4.55325e-49
3487	rs74976165	44516025	0.000213754	-0.558734	0.994685	-2.46331	0.00276313	0.62015	0.935385	-1.18979	-3.6531	4.54655e-49
3488	rs74138974	44469786	0.000234552	-0.656252	0.99417	-2.35832	0.00294942	0.28223	0.931328	-1.30211	-3.66044	4.51329e-49
3489	rs78044001	44447008	0.000237986	0.597093	0.994086	-2.38797	0.00300332	0.352175	0.930161	-1.2731	-3.66107	4.51045e-49
3490	rs7086461	44799651	4.04495e-05	-0.207242	0.99899	-3.42734	0.000558353	-1.96578	0.986233	-0.237214	-3.66456	4.49474e-49
3491	rs7897860	44763520	4.17298e-05	0.457428	0.998958	-3.32872	0.000766432	-1.83305	0.981199	-0.338489	-3.66721	4.48284e-49
3492	rs78947610	44524262	0.000223769	-0.495441	0.994437	-2.47375	0.0028038	0.600764	0.934497	-1.19419	-3.66794	4.47956e-49
3493	rs56397518	44488226	8.65774e-05	-1.29195	0.99784	-2.23611	0.0010477	-0.906059	0.974476	-1.43407	-3.67018	4.46952e-49
3494	rs55769846	44801470	4.04575e-05	0.215721	0.99899	-3.42545	0.000558401	-1.95561	0.986232	-0.256828	-3.68228	4.41578e-49
3495	rs117928666	44656147	0.000207664	0.766801	0.994835	-2.34047	0.00271037	0.277258	0.936541	-1.34268	-3.68316	4.41192e-49
3496	rs7095296	44525115	0.000222587	-0.473461	0.994466	-2.48697	0.00279758	0.594303	0.934632	-1.19881	-3.68578	4.40035e-49
3497	rs10899969	44511792	3.24955e-05	-1.75088	0.999188	-2.02663	0.000419385	1.12309	0.989624	-1.66001	-3.68665	4.39655e-49
3498	rs74138964	44458962	0.000233792	-0.594547	0.994189	-2.3983	0.00296871	0.31847	0.93091	-1.28896	-3.68726	4.39383e-49
3499	rs1492706	44521578	3.24544e-05	1.76639	0.999189	-2	0.000419373	1.09675	0.989624	-1.68896	-3.68895	4.38642e-49
3500	rs547003499	44768421	0.000339072	-0.372745	0.991594	-2.32055	0.0027643	0.0450419	0.93536	-1.36851	-3.68906	4.38596e-49
3501	rs79194564	44536092	0.000214389	-0.488969	0.994669	-2.49819	0.00276528	0.612179	0.935338	-1.19403	-3.69221	4.37213e-49
3502	rs1565659	44538935	0.000214499	-0.484747	0.994666	-2.49998	0.00276502	0.612795	0.935344	-1.19372	-3.69369	4.36567e-49
3503	rs6593391	44520403	0.000213041	-0.479661	0.994702	-2.5058	0.00275563	0.625339	0.935549	-1.188	-3.69381	4.36517e-49
3504	rs111534954	44770731	4.10363e-05	0.40551	0.998975	-3.35947	0.000771084	-1.82976	0.981087	-0.341608	-3.70107	4.33356e-49
3505	rs75555492	44457051	0.000223727	0.661765	0.994438	-2.37814	0.00285871	0.238177	0.933299	-1.3273	-3.70544	4.31468e-49
3506	rs7898618	44545096	8.10669e-05	1.06324	0.997977	-2.53759	0.00104093	-1.16871	0.974637	-1.1716	-3.7092	4.2985e-49
3507	rs368426095	44228384	8.71521e-05	1.09726	0.997826	-2.4649	0.000548159	1.3518	0.986481	-1.25051	-3.71541	4.27188e-49
3508	rs4948823	44541676	8.09098e-05	1.00523	0.997981	-2.59844	0.00104266	-1.20667	0.974596	-1.12689	-3.72533	4.22973e-49
3509	rs74138972	44466005	0.00022303	-0.558662	0.994455	-2.44226	0.00292005	0.347716	0.931965	-1.28753	-3.72979	4.2109e-49
3510	rs6593402	44634459	7.40801e-05	-0.0200233	0.998151	-3.14647	0.000850311	-1.66033	0.979185	-0.586381	-3.73285	4.19803e-49
3511	rs75564349	44633854	0.000217098	0.462068	0.994602	-2.50467	0.00373223	0.0642749	0.914657	-1.22865	-3.73332	4.19605e-49
3512	rs75797980	44489057	0.000226903	-0.405497	0.994359	-2.50713	0.00282069	0.520177	0.934128	-1.23364	-3.74077	4.1649e-49
3513	rs150732849	44487037	9.44683e-05	-1.05185	0.997644	-2.47347	0.00108961	-1.05778	0.973482	-1.27035	-3.74382	4.15221e-49
3514	rs77419579	44547504	8.12975e-05	1.09806	0.997972	-2.49863	0.00103983	-1.09788	0.974663	-1.25034	-3.74897	4.13091e-49
3515	rs10899884	44228628	3.39601e-05	-1.82903	0.999152	-1.8649	0.000376566	-0.949447	0.990674	-1.89094	-3.75583	4.10265e-49
3516	rs79232840	44540905	0.000226414	0.436631	0.994372	-2.49517	0.00282099	0.458893	0.934121	-1.26162	-3.75678	4.09874e-49
3517	rs187157934	44533616	9.17505e-05	-1.09737	0.997711	-2.4392	0.00103669	-1.03429	0.974737	-1.31786	-3.75705	4.09765e-49
3518	rs76108423	44455964	0.000220302	-0.610889	0.994523	-2.41799	0.0028427	0.171728	0.933648	-1.34262	-3.76062	4.08307e-49
3519	rs75725146	44505171	0.000221728	-0.457354	0.994487	-2.49635	0.0027567	0.470714	0.935526	-1.2671	-3.76345	4.07152e-49
3520	rs78892197	44543257	8.1124e-05	-1.02005	0.997976	-2.58214	0.00104059	-1.15765	0.974645	-1.1843	-3.76644	4.05935e-49
3521	rs75614193	44456895	0.00022033	0.590021	0.994522	-2.43039	0.00283963	0.158542	0.933715	-1.34516	-3.77555	4.02254e-49
3522	rs10793493	44283263	3.22761e-05	-2.01303	0.999194	-1.53704	0.000451558	0.122894	0.988837	-2.24011	-3.77715	4.0161e-49
3523	rs2863762	44281318	3.21761e-05	-2.00983	0.999196	-1.54503	0.000450942	0.143422	0.988852	-2.23808	-3.78311	3.99224e-49
3524	rs77703727	44503754	0.000214212	-0.457213	0.994673	-2.51354	0.00271079	0.479954	0.936532	-1.27074	-3.78428	3.98758e-49
3525	rs17154988	44542848	8.11607e-05	-1.03365	0.997975	-2.56798	0.00104041	-1.1282	0.974649	-1.21718	-3.78517	3.98405e-49
3526	rs7096716	44548259	8.14931e-05	1.08853	0.997967	-2.50783	0.00103976	-1.06816	0.974665	-1.28175	-3.78958	3.96652e-49
3527	rs1335887	44280473	3.35513e-05	1.99812	0.999162	-1.54762	0.000439489	0.182722	0.989132	-2.24446	-3.79209	3.95657e-49
3528	rs10751344	44278838	3.22464e-05	-2.00366	0.999194	-1.55631	0.000450267	0.147019	0.988869	-2.23831	-3.79461	3.94658e-49
3529	rs7099274	44443008	3.29266e-05	-1.99151	0.999178	-1.57015	0.000471064	-0.00611602	0.98836	-2.22666	-3.79681	3.93793e-49
3530	rs1537800	44239922	2.816e-05	1.72707	0.999296	-2.13938	0.000378614	-1.16662	0.990623	-1.66065	-3.80003	3.92527e-49
3531	rs372754957	44228421	8.71707e-05	-1.07646	0.997825	-2.48735	0.000547251	1.30306	0.986503	-1.31513	-3.80248	3.91568e-49
3532	rs78710849	44614794	0.000206296	0.0136796	0.994869	-2.63614	0.0024837	-0.726342	0.941538	-1.17132	-3.80746	3.8962e-49
3533	rs10793490	44276207	3.161e-05	1.99642	0.99921	-1.58069	0.000438484	0.246938	0.989157	-2.23195	-3.81264	3.87608e-49
3534	rs76838052	44797954	0.000182962	0.917567	0.995447	-2.27691	0.00194147	0.0177004	0.95371	-1.53627	-3.81318	3.87399e-49
3535	rs375131007	44581485	0.000118386	-0.491402	0.997049	-2.79244	0.00162374	-1.11621	0.96099	-1.02331	-3.81575	3.86406e-49
3536	rs4536161	44256309	2.80719e-05	1.78908	0.999299	-2.032	0.00037266	-1.06176	0.990769	-1.78415	-3.81615	3.86249e-49
3537	rs871833	44269501	3.16811e-05	1.9866	0.999209	-1.59912	0.000438354	0.254438	0.98916	-2.23024	-3.82936	3.81182e-49
3538	rs10793479	44234047	2.79052e-05	1.78361	0.999303	-2.04474	0.00037281	-1.05866	0.990766	-1.78722	-3.83195	3.80194e-49
3539	rs1335888	44280532	3.14671e-05	-1.99663	0.999214	-1.58255	0.00043717	0.152689	0.989189	-2.25206	-3.83461	3.79185e-49
3540	rs74910987	44456267	0.000217482	-0.488219	0.994592	-2.49144	0.00284158	0.166679	0.933672	-1.3436	-3.83504	3.79022e-49
3541	rs138142462	44411090	0.000255025	-0.21484	0.993665	-2.50788	0.00296823	-0.103761	0.93092	-1.33124	-3.83912	3.77479e-49
3542	rs74692261	44467449	0.000220128	-0.486213	0.994527	-2.4864	0.00279947	0.134359	0.934591	-1.35511	-3.84152	3.76576e-49
3543	rs4948813	44507102	7.87217e-05	-1.08931	0.998036	-2.52421	0.00103168	-1.03448	0.974857	-1.31996	-3.84417	3.75577e-49
3544	rs1998747	44281551	3.21531e-05	-1.97617	0.999197	-1.61242	0.000450874	0.125777	0.988854	-2.24051	-3.85293	3.72304e-49
3545	rs34636575	44435521	0.000150961	0.876069	0.99624	-2.40939	0.00200171	0.379996	0.952342	-1.4531	-3.86248	3.68763e-49
3546	rs2902565	44281827	3.16611e-05	-1.97272	0.999209	-1.62689	0.000439611	0.204053	0.989129	-2.24025	-3.86714	3.67049e-49
3547	rs2902566	44281626	3.16561e-05	1.97209	0.999209	-1.62821	0.000439653	0.208904	0.989128	-2.23921	-3.86742	3.66946e-49
3548	rs74138971	44464804	0.000207016	0.51779	0.994851	-2.50114	0.00276212	0.082942	0.935407	-1.36661	-3.86775	3.66827e-49
3549	rs4948793	44446480	3.28543e-05	-1.95455	0.999179	-1.64412	0.000470113	0.0297404	0.988384	-2.22724	-3.87135	3.65505e-49
3550	rs10793491	44278726	3.15879e-05	-1.96713	0.999211	-1.63905	0.000439032	0.20838	0.989143	-2.24001	-3.87906	3.62699e-49
3551	rs1335896	44231216	2.79548e-05	1.81281	0.999302	-1.99138	0.000376488	-0.951854	0.990676	-1.88877	-3.88015	3.62305e-49
3552	rs114782853	44464614	0.000209624	0.438905	0.994787	-2.53246	0.00277521	0.194585	0.935121	-1.34991	-3.88237	3.61501e-49
3553	rs4245609	44277067	3.16274e-05	1.96297	0.99921	-1.6466	0.000438907	0.189225	0.989146	-2.24392	-3.89052	3.58565e-49
3554	rs10751340	44229019	2.79543e-05	1.80471	0.999302	-2.00603	0.000376539	-0.953521	0.990674	-1.88713	-3.89316	3.57621e-49
3555	rs4948756	44229445	2.79546e-05	-1.80551	0.999302	-2.00457	0.000376539	-0.949058	0.990674	-1.89134	-3.89591	3.5664e-49
3556	rs10751342	44231422	2.79564e-05	-1.80332	0.999302	-2.0085	0.000376484	-0.952693	0.990676	-1.88798	-3.89648	3.56435e-49
3557	rs75003649	44496992	0.000212543	0.188293	0.994715	-2.60376	0.00274442	0.411234	0.935795	-1.29371	-3.89747	3.56084e-49
3558	rs10899903	44277759	3.16178e-05	-1.95624	0.99921	-1.65993	0.00043902	0.215861	0.989144	-2.23846	-3.89838	3.55758e-49
3559	rs10793478	44228763	2.79543e-05	1.80507	0.999302	-2.00537	0.000376558	-0.945035	0.990674	-1.89509	-3.90046	3.5502e-49
3560	rs79674034	44489923	0.000212305	0.154009	0.99472	-2.61015	0.00275722	0.398755	0.935515	-1.29628	-3.90644	3.52905e-49
3561	rs74897318	44621304	6.81573e-05	0.224209	0.998299	-3.16317	0.000909457	-1.53917	0.977769	-0.744948	-3.90812	3.52313e-49
3562	rs868470	44210517	2.99185e-05	1.78485	0.999253	-2.00779	0.0003765	-0.936806	0.990675	-1.90283	-3.91063	3.51429e-49
3563	rs4948773	44269145	2.78121e-05	-1.71043	0.999305	-2.17415	0.000373231	-1.10247	0.990755	-1.73976	-3.91391	3.50277e-49
3564	rs75446270	44527150	8.07882e-05	-0.982848	0.997984	-2.62139	0.00103685	-1.05797	0.974734	-1.29363	-3.91502	3.49888e-49
3565	rs17154773	44483336	7.99641e-05	-1.11519	0.998005	-2.48795	0.00104693	-0.91219	0.974494	-1.42899	-3.91694	3.49217e-49
3566	rs11598523	44791433	4.04801e-05	0.169117	0.998989	-3.43413	0.000557111	-1.83473	0.986264	-0.483846	-3.91798	3.48855e-49
3567	rs4948758	44230860	2.80084e-05	1.79563	0.9993	-2.02139	0.000376542	-0.934001	0.990674	-1.90538	-3.92677	3.45802e-49
3568	rs3901013	44277672	2.77121e-05	1.68232	0.999308	-2.22361	0.000373885	-1.1332	0.990739	-1.70487	-3.92848	3.45209e-49
3569	rs10793477	44224244	2.79685e-05	1.79012	0.999301	-2.03199	0.000376546	-0.943437	0.990674	-1.8966	-3.92858	3.45175e-49
3570	rs1492704	44515130	8.07019e-05	1.02631	0.997987	-2.57835	0.00103737	-1.00012	0.974721	-1.35142	-3.92977	3.44766e-49
3571	rs12572433	44432455	7.03584e-05	0.212326	0.998244	-3.14989	0.00104672	-1.46794	0.974499	-0.784571	-3.93446	3.43151e-49
3572	rs11238671	44225573	2.80034e-05	-1.78403	0.9993	-2.04223	0.000376527	-0.948058	0.990675	-1.89229	-3.93453	3.4313e-49
3573	rs17154915	44522596	8.04674e-05	-0.998753	0.997992	-2.60764	0.00103739	-1.02469	0.974721	-1.32717	-3.93481	3.43032e-49
3574	rs10751339	44226837	2.79549e-05	1.78326	0.999302	-2.04448	0.000376539	-0.949445	0.990674	-1.89097	-3.93545	3.42814e-49
3575	rs72788791	44789554	4.07421e-05	0.191183	0.998982	-3.42694	0.000558372	-1.82006	0.986233	-0.509232	-3.93617	3.42566e-49
3576	rs77421689	44560469	0.000206825	-0.349492	0.994856	-2.5742	0.0023991	0.325125	0.943416	-1.38615	-3.96036	3.3438e-49
3577	rs4948769	44259792	2.77789e-05	1.72497	0.999306	-2.14979	0.000372737	-1.03372	0.990768	-1.81316	-3.96295	3.33514e-49
3578	rs11238672	44225887	2.79849e-05	1.76892	0.999301	-2.06939	0.000376546	-0.945658	0.990674	-1.89452	-3.96391	3.33195e-49
3579	rs150498042	44587193	0.000195463	0.184714	0.995137	-2.64609	0.00235767	-0.512711	0.944339	-1.32012	-3.96621	3.32428e-49
3580	rs980445	44232645	2.76596e-05	1.75917	0.999309	-2.09241	0.000376632	-0.963657	0.990672	-1.87738	-3.96979	3.31241e-49
3581	rs871832	44269714	2.81052e-05	1.66171	0.999298	-2.25103	0.000373266	-1.11881	0.990755	-1.72173	-3.97276	3.30259e-49
3582	rs950682	44528099	8.08458e-05	-0.969107	0.997983	-2.63442	0.00103643	-1.01358	0.974744	-1.33864	-3.97306	3.30161e-49
3583	rs59039806	44291756	3.18171e-05	-0.997005	0.999205	-3.0721	0.00036902	-1.70481	0.990859	-0.907581	-3.97968	3.27981e-49
3584	rs10508880	44525123	8.09611e-05	0.921876	0.99798	-2.67827	0.00103684	-1.04348	0.974734	-1.30848	-3.98675	3.2567e-49
3585	rs56043323	44793355	4.06916e-05	0.155139	0.998984	-3.43379	0.000557262	-1.79551	0.98626	-0.553932	-3.98772	3.25353e-49
3586	rs10899869	44212223	2.81684e-05	1.75899	0.999296	-2.08363	0.000376601	-0.934176	0.990673	-1.90514	-3.98877	3.25014e-49
3587	rs11238654	44214203	4.8508e-05	1.58165	0.998789	-2.10877	0.000376581	-0.960481	0.990673	-1.88048	-3.98925	3.24858e-49
3588	rs58189594	44788826	4.08323e-05	0.180064	0.99898	-3.4279	0.000558174	-1.7907	0.986238	-0.561669	-3.98956	3.24755e-49
3589	rs10751334	44218606	2.77477e-05	1.72852	0.999307	-2.14424	0.000376216	-0.99337	0.990682	-1.84912	-3.99336	3.23525e-49
3590	rs12570694	44321629	0.00010979	-0.128429	0.997263	-2.94218	0.00174296	-1.05066	0.958245	-1.05908	-4.00126	3.20979e-49
3591	rs10751336	44222326	2.76219e-05	-1.75123	0.99931	-2.10701	0.000376585	-0.944563	0.990673	-1.89549	-4.0025	3.20581e-49
3592	rs4483542	44212584	3.25926e-05	1.69724	0.999186	-2.11754	0.000376511	-0.952252	0.990675	-1.88836	-4.0059	3.19493e-49
3593	rs78180702	44626039	0.000196825	0.103022	0.995103	-2.65433	0.00235357	-0.432802	0.94443	-1.35661	-4.01094	3.17887e-49
3594	rs10899879	44220482	2.77755e-05	-1.73886	0.999306	-2.12582	0.000376523	-0.953541	0.990675	-1.88713	-4.01296	3.17247e-49
3595	rs7087329	44260663	2.77683e-05	1.68466	0.999306	-2.21867	0.000372598	-1.04987	0.990771	-1.79667	-4.01534	3.16492e-49
3596	rs75269081	44624287	0.000196468	0.109522	0.995112	-2.65455	0.00235892	-0.419116	0.944311	-1.36105	-4.0156	3.16409e-49
3597	rs56803324	44520886	8.06566e-05	0.940749	0.997988	-2.66261	0.00103739	-0.997581	0.974721	-1.35388	-4.01649	3.16127e-49
3598	rs60719295	44520231	3.51636e-05	-1.61147	0.999122	-2.22148	0.000453741	0.951637	0.988784	-1.79747	-4.01895	3.15351e-49
3599	rs4536162	44256350	2.78791e-05	1.65955	0.999304	-2.25864	0.000369858	-1.08693	0.990838	-1.76106	-4.0197	3.15114e-49
3600	rs75141475	44479449	7.52917e-05	-1.10293	0.998121	-2.53149	0.00105164	-0.833871	0.974383	-1.49348	-4.02496	3.1346e-49
3601	rs77832622	44601196	0.00019604	-0.143996	0.995123	-2.65129	0.00236738	-0.379838	0.944123	-1.37419	-4.02548	3.13299e-49
3602	rs74138087	44309155	0.000139177	-0.566827	0.996533	-2.67209	0.0023561	0.439284	0.944374	-1.35343	-4.02552	3.13284e-49
3603	rs10793494	44284687	3.20881e-05	-1.8955	0.999198	-1.76945	0.00044045	0.0481319	0.989109	-2.25875	-4.0282	3.12446e-49
3604	rs2013670	44585687	0.000195545	-0.140858	0.995135	-2.65299	0.00237007	-0.360723	0.944063	-1.38034	-4.03333	3.10849e-49
3605	rs139244001	44572588	0.000197269	0.200219	0.995092	-2.63855	0.00236866	-0.315249	0.944094	-1.39513	-4.03368	3.1074e-49
3606	rs1335890	44221006	2.78481e-05	1.72383	0.999304	-2.15052	0.000376659	-0.957295	0.990671	-1.8834	-4.03392	3.10665e-49
3607	rs79225358	44596884	0.0001956	0.106172	0.995134	-2.65711	0.00236641	-0.370104	0.944144	-1.37783	-4.03494	3.10348e-49
3608	rs28435828	44220779	3.22835e-05	-1.68831	0.999194	-2.1374	0.00037676	-0.93811	0.990669	-1.90128	-4.03869	3.09188e-49
3609	rs10899906	44287188	2.73554e-05	1.02457	0.999317	-3.11969	0.000368978	-1.69671	0.99086	-0.921281	-4.04097	3.08482e-49
3610	rs79367776	44581386	0.000196281	0.165033	0.995117	-2.64744	0.00237802	-0.307771	0.943886	-1.39548	-4.04292	3.07882e-49
3611	rs9665274	44215358	4.76344e-05	-1.56969	0.998811	-2.13664	0.000376589	-0.928249	0.990673	-1.91062	-4.04726	3.06547e-49
3612	rs10793497	44288658	2.73431e-05	1.018	0.999317	-3.12662	0.000368886	-1.69606	0.990862	-0.922498	-4.04912	3.05978e-49
3613	rs10899909	44288971	2.73288e-05	-1.02012	0.999317	-3.12472	0.000368905	-1.6937	0.990862	-0.926429	-4.05115	3.05359e-49
3614	rs10899974	44525938	3.52205e-05	1.59625	0.99912	-2.24505	0.00045346	0.942112	0.988791	-1.80669	-4.05174	3.05177e-49
3615	rs4948822	44513645	3.51998e-05	1.58907	0.999121	-2.25677	0.000453771	0.947709	0.988783	-1.80112	-4.0579	3.03305e-49
3616	rs78523020	44483919	8.02393e-05	1.01173	0.997998	-2.59603	0.00104833	-0.865727	0.974461	-1.4686	-4.06464	3.01267e-49
3617	rs10793495	44288242	2.73057e-05	1.00646	0.999318	-3.13897	0.000368917	-1.69375	0.990861	-0.926345	-4.06532	3.01062e-49
3618	rs6593374	44446878	3.58984e-05	-1.79212	0.999103	-1.90401	0.000519115	-0.176886	0.987188	-2.16326	-4.06726	3.00477e-49
3619	rs10793496	44288347	2.73032e-05	1.02213	0.999318	-3.12314	0.000368951	-1.67772	0.990861	-0.953059	-4.0762	2.97805e-49
3620	rs10751335	44222275	2.76705e-05	1.70248	0.999309	-2.19027	0.000376542	-0.950929	0.990674	-1.88957	-4.07984	2.96722e-49
3621	rs34764480	44439740	0.00015072	-0.595227	0.996246	-2.616	0.00201028	0.248447	0.952148	-1.49043	-4.10644	2.88934e-49
3622	rs17154827	44490532	8.00448e-05	-0.9282	0.998003	-2.67811	0.00104462	-0.909315	0.974549	-1.4326	-4.1107	2.87704e-49
3623	rs10751333	44213463	3.39807e-05	1.61601	0.999151	-2.2312	0.000376523	-0.938957	0.990675	-1.9008	-4.13201	2.81639e-49
3624	rs10793498	44289483	2.90978e-05	0.90231	0.999273	-3.20656	0.000368913	-1.69328	0.990861	-0.92713	-4.13369	2.81165e-49
3625	rs59873986	44487535	8.03463e-05	0.893091	0.997995	-2.70814	0.00104953	-0.913593	0.974433	-1.42656	-4.1347	2.80881e-49
3626	rs868469	44210397	2.772e-05	1.66768	0.999307	-2.24797	0.000376473	-0.953357	0.990676	-1.88737	-4.13535	2.80701e-49
3627	rs10736823	44213548	3.29784e-05	-1.62082	0.999176	-2.23835	0.000376519	-0.939008	0.990675	-1.90076	-4.13911	2.79646e-49
3628	rs9663562	44215538	3.2932e-05	-1.60502	0.999177	-2.26453	0.000376492	-0.963249	0.990675	-1.87796	-4.14248	2.78705e-49
3629	rs10899873	44216573	2.87715e-05	1.65514	0.999281	-2.25023	0.000376577	-0.939935	0.990673	-1.89982	-4.15005	2.76603e-49
3630	rs7899239	44214655	3.22447e-05	-1.60505	0.999195	-2.27499	0.000376507	-0.951216	0.990675	-1.88935	-4.16433	2.72681e-49
3631	rs868471	44210600	2.77726e-05	-1.65807	0.999306	-2.26299	0.000376519	-0.937323	0.990675	-1.90233	-4.16531	2.72413e-49
3632	rs10751345	44278948	2.75467e-05	1.60913	0.999312	-2.34697	0.000370705	-1.02895	0.990817	-1.82072	-4.16768	2.71769e-49
3633	rs386743216	44291766	5.14836e-05	0.968349	0.998715	-2.86008	0.000690744	-1.21536	0.983025	-1.31198	-4.17206	2.70583e-49
3634	rs7919084	44459724	3.27268e-05	-1.77699	0.999182	-1.97708	0.000468078	0.225386	0.988433	-2.20471	-4.18179	2.67962e-49
3635	rs59750388	44627571	6.00277e-05	0.120281	0.998502	-3.24444	0.000835355	-1.42795	0.979543	-0.946065	-4.19051	2.65636e-49
3636	rs3750724	44285777	2.74521e-05	0.920283	0.999314	-3.21927	0.000369193	-1.65437	0.990855	-0.99129	-4.21056	2.60363e-49
3637	rs17598084	44602630	0.000173172	1.06063	0.995689	-2.16329	0.000606341	0.318501	0.985068	-2.05215	-4.21545	2.59093e-49
3638	rs10899880	44220640	2.82003e-05	1.611	0.999295	-2.33225	0.000376581	-0.956925	0.990673	-1.88385	-4.2161	2.58923e-49
3639	rs56067601	44587469	5.22896e-05	-1.49512	0.998694	-2.20434	0.000724223	0.0401532	0.982216	-2.01395	-4.21828	2.58359e-49
3640	rs4948834	44597769	6.29655e-05	-0.236189	0.998428	-3.19996	0.000831469	-1.37445	0.979637	-1.02169	-4.22165	2.5749e-49
3641	rs4948831	44593302	5.9467e-05	0.105889	0.998516	-3.25075	0.000831849	-1.40667	0.979627	-0.977574	-4.22833	2.55778e-49
3642	rs79736799	44596896	5.96447e-05	0.0842277	0.998511	-3.25132	0.000831849	-1.4069	0.979627	-0.977263	-4.22858	2.55712e-49
3643	rs55695076	44617931	5.97559e-05	0.0814003	0.998508	-3.25062	0.000829526	-1.40478	0.979683	-0.9815	-4.23212	2.54809e-49
3644	rs7904114	44467185	3.26626e-05	1.75436	0.999184	-2.01798	0.00046398	0.145982	0.988534	-2.22363	-4.24161	2.52403e-49
3645	rs79372555	44563991	6.80159e-05	-0.187924	0.998302	-3.17167	0.00090462	-1.30714	0.977885	-1.07032	-4.24199	2.52306e-49
3646	rs1570846	44456480	3.58888e-05	-1.69779	0.999104	-2.0686	0.000519307	0.0442157	0.987184	-2.17755	-4.24616	2.51257e-49
3647	rs2009557	44291763	3.36835e-05	0.620874	0.999159	-3.34765	0.00036899	-1.70156	0.99086	-0.913107	-4.26076	2.47615e-49
3648	rs7894721	44464507	3.26417e-05	1.7426	0.999185	-2.03885	0.000464002	0.146617	0.988533	-2.22351	-4.26236	2.47219e-49
3649	rs113336822	44640925	0.000152163	0.367721	0.99621	-2.72039	0.00181503	-0.218867	0.956594	-1.54566	-4.26605	2.46308e-49
3650	rs7080696	44616992	5.95774e-05	0.120924	0.998513	-3.24812	0.000829002	-1.37	0.979696	-1.02906	-4.27718	2.43581e-49
3651	rs7081420	44616825	5.95622e-05	0.11604	0.998513	-3.24883	0.000828997	-1.37044	0.979696	-1.02848	-4.27731	2.43551e-49
3652	rs74467584	44576195	5.97048e-05	0.0695998	0.99851	-3.25194	0.000833379	-1.36707	0.979591	-1.03052	-4.28246	2.423e-49
3653	rs17155030	44559434	6.16567e-05	0.397771	0.998461	-3.15931	0.000798435	-1.31133	0.98043	-1.12391	-4.28321	2.42117e-49
3654	rs7915624	44459459	3.58613e-05	-1.6717	0.999104	-2.1129	0.000521172	0.112092	0.987138	-2.17055	-4.28344	2.42061e-49
3655	rs7100261	44451599	3.6128e-05	1.64722	0.999098	-2.14978	0.000522342	0.253792	0.98711	-2.14385	-4.29364	2.39606e-49
3656	rs10793492	44279116	2.72169e-05	1.81274	0.99932	-2.00484	0.000366252	-0.270804	0.990927	-2.31488	-4.31972	2.33437e-49
3657	rs7475934	44253556	2.8281e-05	1.4759	0.999293	-2.5392	0.000372637	-1.05557	0.99077	-1.79068	-4.32988	2.31078e-49
3658	rs75676906	44553233	5.84099e-05	0.171888	0.998542	-3.25055	0.000799855	-1.34026	0.980396	-1.08546	-4.33602	2.29664e-49
3659	rs2094070	44287567	3.26495e-05	-1.70021	0.999184	-2.11164	0.000456429	0.122695	0.988718	-2.23483	-4.34647	2.27276e-49
3660	rs10899904	44278645	3.71126e-05	-1.65632	0.999073	-2.12137	0.000450254	0.146029	0.988869	-2.23846	-4.35984	2.24259e-49
3661	rs12774221	44602421	0.000159189	0.991253	0.996036	-2.27591	0.000598517	0.201746	0.985258	-2.08847	-4.36438	2.23242e-49
3662	rs1254846	44346094	8.84591e-05	-0.207026	0.997793	-3.03677	0.00123124	0.938129	0.970138	-1.32868	-4.36545	2.23003e-49
3663	rs12775481	44605876	0.000163194	-0.659953	0.995937	-2.536	0.000668217	0.649937	0.983569	-1.84656	-4.38255	2.19221e-49
3664	rs4344443	44216995	3.27356e-05	1.46284	0.999182	-2.48542	0.000376589	-0.940183	0.990673	-1.89958	-4.385	2.18687e-49
3665	rs78708084	44556043	5.82899e-05	0.256406	0.998545	-3.23351	0.000798837	-1.28618	0.98042	-1.1557	-4.3892	2.17768e-49
3666	rs7919058	44215081	3.97633e-05	1.39653	0.999007	-2.48316	0.00037676	-0.932716	0.990669	-1.90628	-4.38944	2.17716e-49
3667	rs7901081	44463444	3.5867e-05	-1.60704	0.999104	-2.21873	0.00051718	0.112479	0.987236	-2.1743	-4.39303	2.16936e-49
3668	rs6593376	44469148	3.7953e-05	-1.57052	0.999052	-2.24852	0.000516717	0.184513	0.987247	-2.16418	-4.4127	2.12711e-49
3669	rs60798435	44465757	3.58446e-05	-1.58778	0.999105	-2.24977	0.000517212	0.107012	0.987235	-2.17486	-4.42463	2.10188e-49
3670	rs12570491	44694606	3.21849e-05	-1.65067	0.999196	-2.20171	0.000436392	-0.160311	0.989208	-2.25176	-4.45347	2.04212e-49
3671	rs2290877	44396830	7.20614e-05	-0.435869	0.998202	-3.06564	0.000998876	-0.941171	0.975637	-1.42522	-4.49086	1.96718e-49
3672	rs1147898	44324490	7.73878e-05	-0.575803	0.998069	-2.95941	0.00110742	0.708194	0.97306	-1.56306	-4.52248	1.90596e-49
3673	rs76647584	44409934	7.16489e-05	0.423268	0.998212	-3.07391	0.000996633	-0.91546	0.97569	-1.44958	-4.52349	1.90403e-49
3674	rs75554270	44405852	7.18877e-05	-0.396803	0.998206	-3.08308	0.000998054	-0.897987	0.975656	-1.46436	-4.54744	1.85898e-49
3675	rs4948790	44414610	7.51394e-05	-0.498994	0.998125	-3.01532	0.000998086	-0.805976	0.975655	-1.54083	-4.55615	1.84286e-49
3676	rs55901602	44404397	7.17993e-05	-0.425988	0.998208	-3.07171	0.00099009	-0.871358	0.975846	-1.49118	-4.56289	1.83048e-49
3677	rs11817296	44565194	5.20135e-05	1.08442	0.998701	-2.736	0.00066784	0.657449	0.983578	-1.842	-4.578	1.80302e-49
3678	rs10899911	44293839	3.03773e-05	-0.273146	0.999241	-3.55457	0.000406151	-1.604	0.989948	-1.02652	-4.5811	1.79745e-49
3679	rs7913521	44585046	5.25067e-05	1.05279	0.998689	-2.76505	0.000669531	0.668097	0.983537	-1.83383	-4.59887	1.76578e-49
3680	rs7072297	44462360	4.51931e-05	0.522286	0.998871	-3.25717	0.000608708	1.20758	0.98501	-1.38201	-4.63918	1.69602e-49
3681	rs75178276	44592000	5.29317e-05	1.00881	0.998678	-2.8063	0.000667954	0.66656	0.983575	-1.83599	-4.64229	1.69076e-49
3682	rs10899910	44289302	3.19586e-05	1.52685	0.999202	-2.4018	0.000443528	0.150942	0.989033	-2.24518	-4.64698	1.68284e-49
3683	rs72784830	44585741	5.16391e-05	-0.998516	0.998711	-2.82895	0.000669314	0.664189	0.983543	-1.83654	-4.66549	1.65197e-49
3684	rs72784831	44585772	5.16392e-05	-0.995875	0.998711	-2.83158	0.000669278	0.654524	0.983543	-1.84284	-4.67442	1.6373e-49
3685	rs11814490	44582268	5.17413e-05	-0.991572	0.998708	-2.83486	0.000669593	0.649528	0.983536	-1.84581	-4.68068	1.62708e-49
3686	rs35478719	44591222	5.5011e-05	-0.954613	0.998627	-2.84022	0.000668016	0.650375	0.983574	-1.84642	-4.68664	1.6174e-49
3687	rs12775474	44591215	5.49987e-05	-0.943514	0.998627	-2.85085	0.00066799	0.666244	0.983575	-1.83617	-4.68702	1.61679e-49
3688	rs6593375	44467596	4.53983e-05	-0.385911	0.998866	-3.31677	0.000608767	1.2145	0.985009	-1.3737	-4.69047	1.61122e-49
3689	rs17155150	44584367	5.16385e-05	0.962464	0.998711	-2.86426	0.000669391	0.666929	0.983541	-1.83469	-4.69895	1.59762e-49
3690	rs58563011	44477693	6.94797e-05	0.402772	0.998266	-3.0977	0.000980009	-0.730823	0.976086	-1.60597	-4.70367	1.5901e-49
3691	rs34012822	44599391	5.15532e-05	0.957279	0.998713	-2.87005	0.000668036	0.664851	0.983573	-1.83704	-4.7071	1.58466e-49
3692	rs36090148	44591928	5.16178e-05	0.948447	0.998711	-2.87783	0.000667954	0.666498	0.983575	-1.83603	-4.71386	1.57398e-49
3693	rs67594964	44595752	5.16569e-05	-0.945646	0.99871	-2.8801	0.000667943	0.665884	0.983576	-1.83644	-4.71654	1.56976e-49
3694	rs113562726	44589372	5.16166e-05	-0.943529	0.998711	-2.88249	0.000667949	0.666624	0.983576	-1.83595	-4.71844	1.56679e-49
3695	rs12258788	44595196	5.16488e-05	0.942857	0.99871	-2.88281	0.00066798	0.666725	0.983575	-1.83586	-4.71867	1.56642e-49
3696	rs12265471	44595244	5.16584e-05	-0.942362	0.99871	-2.88319	0.000667964	0.664879	0.983575	-1.83708	-4.72027	1.56393e-49
3697	rs4948597	44588177	5.1623e-05	0.940804	0.998711	-2.88499	0.000669288	0.659699	0.983543	-1.83949	-4.72448	1.55735e-49
3698	rs12265136	44594773	5.15763e-05	-0.933792	0.998712	-2.89201	0.000667943	0.667931	0.983576	-1.83509	-4.7271	1.55327e-49
3699	rs4948836	44597875	5.15928e-05	0.922614	0.998712	-2.90221	0.000668228	0.671572	0.983569	-1.83249	-4.7347	1.54152e-49
3700	rs4948837	44599862	5.16146e-05	0.919591	0.998711	-2.90478	0.000668052	0.664793	0.983573	-1.83707	-4.74185	1.53053e-49
3701	rs7901445	44607045	5.16199e-05	0.910073	0.998711	-2.91343	0.000665583	0.66935	0.983633	-1.83589	-4.74931	1.51915e-49
3702	rs4948606	44615371	5.16625e-05	-0.907327	0.99871	-2.91551	0.000666311	0.664409	0.983615	-1.8386	-4.7541	1.51189e-49
3703	rs4948842	44615287	5.16652e-05	0.899587	0.99871	-2.92246	0.000666363	0.671632	0.983614	-1.83381	-4.75628	1.50861e-49
3704	rs35960141	44614810	5.16618e-05	0.899144	0.99871	-2.92289	0.000665568	0.668901	0.983633	-1.8362	-4.75909	1.50437e-49
3705	rs10899986	44619521	5.2291e-05	0.89064	0.998694	-2.92446	0.000666228	0.66786	0.983617	-1.8364	-4.76085	1.50172e-49
3706	rs4948846	44624136	5.1813e-05	-0.898079	0.998706	-2.92239	0.000666456	0.663605	0.983612	-1.83902	-4.76141	1.50089e-49
3707	rs4245606	44268887	6.63024e-05	-1.16536	0.998345	-2.52413	0.000439049	0.189376	0.989143	-2.24373	-4.76786	1.49123e-49
3708	rs4948607	44623928	5.17906e-05	0.892526	0.998707	-2.92757	0.000666425	0.661091	0.983612	-1.84068	-4.76825	1.49065e-49
3709	rs12268501	44599692	5.1601e-05	-0.889077	0.998712	-2.93247	0.000668052	0.664982	0.983573	-1.83695	-4.76942	1.48891e-49
3710	rs35141318	44602002	5.18004e-05	0.882917	0.998707	-2.936	0.000668274	0.668516	0.983568	-1.83447	-4.77047	1.48735e-49
3711	rs10218904	44612623	5.1659e-05	0.891842	0.99871	-2.92945	0.00066563	0.650544	0.983632	-1.84806	-4.77752	1.47691e-49
3712	rs7909907	44610989	5.16564e-05	-0.887519	0.99871	-2.93332	0.000665021	0.655696	0.983646	-1.8452	-4.77852	1.47543e-49
3713	rs12268442	44612151	5.16601e-05	-0.889715	0.99871	-2.93133	0.000665754	0.651158	0.983629	-1.84758	-4.77891	1.47484e-49
3714	rs2244131	44274730	2.94178e-05	1.26917	0.999265	-2.80308	0.000389514	0.827757	0.990356	-1.98143	-4.78451	1.46662e-49
3715	rs7895805	44619943	5.16926e-05	-0.870283	0.998709	-2.9481	0.000666559	0.662775	0.983609	-1.83948	-4.78758	1.46212e-49
3716	rs35874476	44628303	5.20442e-05	0.848653	0.998701	-2.96328	0.000669702	0.6805	0.983533	-1.82548	-4.78876	1.46039e-49
3717	rs7088907	44558990	4.7948e-05	-0.889379	0.998803	-2.96883	0.00064867	0.704928	0.984042	-1.8244	-4.79324	1.45387e-49
3718	rs12263005	44622135	5.1748e-05	-0.890107	0.998708	-2.93014	0.000666502	0.622969	0.983611	-1.86469	-4.79483	1.45155e-49
3719	rs4948843	44618667	5.15108e-05	-0.809407	0.998714	-3.00092	0.000664201	0.708018	0.983666	-1.81071	-4.81162	1.42738e-49
3720	rs12255070	44590108	5.32437e-05	-0.819949	0.998671	-2.97583	0.000667949	0.666756	0.983576	-1.83586	-4.81169	1.42728e-49
3721	rs11238856	44603498	0.000111717	0.651249	0.997215	-2.73025	0.000597705	0.208939	0.985277	-2.08768	-4.81793	1.4184e-49
3722	rs10899980	44608130	5.56587e-05	-0.793983	0.99861	-2.97463	0.000665944	0.629143	0.983624	-1.8613	-4.83593	1.39311e-49
3723	rs72786818	44628193	5.22315e-05	-0.765075	0.998696	-3.02884	0.000669785	0.680176	0.983531	-1.82563	-4.85447	1.36751e-49
3724	rs56952006	44490960	5.73822e-05	-0.655583	0.998568	-3.05958	0.00080016	-0.583655	0.980388	-1.79883	-4.85841	1.36214e-49
3725	rs2505649	44223790	2.7614e-05	-0.483253	0.99931	-3.52281	0.000385675	1.39995	0.99045	-1.35505	-4.87786	1.33589e-49
3726	rs2484666	44264587	2.71035e-05	0.744976	0.999323	-3.37152	0.000379973	1.28045	0.99059	-1.52093	-4.89245	1.31655e-49
3727	rs4948839	44606540	5.29444e-05	-0.715343	0.998678	-3.05884	0.000665258	0.662706	0.983641	-1.84048	-4.89932	1.30754e-49
3728	rs7901170	44606846	6.31289e-05	0.571067	0.998424	-3.06371	0.000665604	0.669282	0.983632	-1.83592	-4.89963	1.30713e-49
3729	rs79671379	44536443	5.83556e-05	-0.539193	0.998543	-3.12062	0.000794214	-0.574949	0.980531	-1.80741	-4.92802	1.27054e-49
3730	rs2613102	44375239	7.44747e-05	-0.093619	0.998142	-3.13964	0.00107272	0.237395	0.973882	-1.79513	-4.93478	1.26199e-49
3731	rs2505648	44219652	2.76147e-05	0.398961	0.99931	-3.55996	0.000385879	1.3738	0.990445	-1.39071	-4.95066	1.2421e-49
3732	rs11238970	44772821	6.00224e-05	-0.26186	0.998502	-3.21747	0.000762726	-0.705936	0.981289	-1.7448	-4.96228	1.22776e-49
3733	rs7923238	44539457	5.78208e-05	-0.473722	0.998557	-3.15832	0.000794208	-0.575075	0.980531	-1.80734	-4.96566	1.22361e-49
3734	rs4948599	44588364	6.43775e-05	0.406776	0.998393	-3.13414	0.00066949	0.669114	0.983538	-1.83319	-4.96733	1.22157e-49
3735	rs3120273	44225844	2.76334e-05	-0.469003	0.99931	-3.52924	0.000385463	1.31374	0.990455	-1.47117	-5.00041	1.18182e-49
3736	rs2505650	44224646	2.7874e-05	0.429302	0.999304	-3.54273	0.00038562	1.3194	0.990452	-1.46359	-5.00632	1.17485e-49
3737	rs2505652	44237228	2.75403e-05	0.799598	0.999312	-3.32138	0.0003867	1.10949	0.990425	-1.71472	-5.03609	1.14039e-49
3738	rs61861588	44303415	4.08629e-05	-1.05998	0.998979	-2.88251	0.000515858	0.194542	0.987268	-2.16313	-5.04564	1.12956e-49
3739	rs186653687	44217174	7.25879e-05	-0.0189428	0.998189	-3.15665	0.000762953	0.379869	0.981283	-1.91837	-5.07501	1.09686e-49
3740	rs12777927	44607638	4.28021e-05	0.920421	0.998931	-2.99742	0.000596122	0.229722	0.985316	-2.08449	-5.08192	1.08931e-49
3741	rs398096924	44602019	5.32964e-05	-0.694836	0.998669	-3.06997	0.000699227	-0.1574	0.98282	-2.01982	-5.08979	1.08077e-49
3742	rs4948781	44335013	2.68336e-05	-1.21313	0.99933	-2.91848	0.00033881	-0.662201	0.991601	-2.1724	-5.09088	1.07959e-49
3743	rs796520582	44581989	6.30244e-05	0.719555	0.998427	-2.96887	0.000557191	-0.067558	0.986262	-2.14153	-5.1104	1.05872e-49
3744	rs12360468	44298868	4.35825e-05	-0.949928	0.998912	-2.96084	0.000515762	0.203513	0.98727	-2.16146	-5.1223	1.0462e-49
3745	rs10899983	44608292	4.54666e-05	0.84334	0.998865	-3.03519	0.000595648	0.211407	0.985327	-2.08886	-5.12405	1.04437e-49
3746	rs12774482	44604819	8.08942e-05	-0.263908	0.997982	-3.068	0.000597793	0.193441	0.985275	-2.09068	-5.15868	1.00882e-49
3747	rs12263882	44587142	4.24323e-05	0.823561	0.99894	-3.08613	0.000599011	0.207252	0.985246	-2.08695	-5.17308	9.94405e-50
3748	rs10508882	44598058	4.23422e-05	0.821283	0.998943	-3.08906	0.000597817	0.210696	0.985275	-2.08722	-5.17628	9.91223e-50
3749	rs4948835	44597802	4.28556e-05	-0.814943	0.99893	-3.08822	0.00059793	0.194754	0.985272	-2.09031	-5.17854	9.88988e-50
3750	rs72784832	44585945	4.24683e-05	0.814847	0.998939	-3.09283	0.00059905	0.187355	0.985245	-2.09079	-5.18362	9.83976e-50
3751	rs4948824	44586383	4.24701e-05	-0.809013	0.998939	-3.09754	0.000598996	0.206	0.985246	-2.08722	-5.18476	9.82852e-50
3752	rs112337792	44589423	4.24186e-05	0.809627	0.998941	-3.09765	0.000597641	0.210403	0.985279	-2.08743	-5.18508	9.82538e-50
3753	rs12778108	44607919	4.29327e-05	0.800009	0.998928	-3.09937	0.000595726	0.206174	0.985325	-2.08988	-5.18925	9.78451e-50
3754	rs4316463	44591808	4.24476e-05	-0.801075	0.99894	-3.10419	0.000597641	0.21065	0.985279	-2.08738	-5.19157	9.76183e-50
3755	rs12242296	44587528	4.2497e-05	0.799326	0.998939	-3.10501	0.000599168	0.193567	0.985242	-2.08952	-5.19453	9.73296e-50
3756	rs55774075	44595964	4.24305e-05	0.7969	0.99894	-3.10773	0.000597734	0.197386	0.985277	-2.08997	-5.19769	9.70224e-50
3757	rs34352681	44602238	4.29369e-05	-0.784248	0.998928	-3.1118	0.000597714	0.205854	0.985277	-2.0883	-5.2001	9.67895e-50
3758	rs10899984	44608293	4.57445e-05	0.747852	0.998858	-3.10803	0.000594994	0.191636	0.985343	-2.09333	-5.20136	9.6667e-50
3759	rs6593401	44616548	4.2344e-05	-0.786985	0.998943	-3.11659	0.000596248	0.222948	0.985313	-2.0859	-5.20249	9.65584e-50
3760	rs12774501	44604856	7.46409e-05	-0.23698	0.998137	-3.11488	0.000597866	0.201589	0.985273	-2.08903	-5.20391	9.64211e-50
3761	rs2484668	44226719	2.62486e-05	1.24941	0.999344	-2.88484	0.000351495	0.303607	0.991289	-2.32591	-5.21074	9.57643e-50
3762	rs12254704	44600423	4.24491e-05	-0.777089	0.99894	-3.12308	0.000597685	0.204827	0.985278	-2.08853	-5.21161	9.56812e-50
3763	rs7904643	44606956	4.24084e-05	0.778669	0.998941	-3.12233	0.000595609	0.200293	0.985328	-2.09115	-5.21348	9.55024e-50
3764	rs7895878	44627224	4.27501e-05	-0.743706	0.998932	-3.14491	0.000600299	0.270204	0.985214	-2.07109	-5.216	9.52627e-50
3765	rs12241133	44600717	4.24095e-05	-0.771829	0.998941	-3.12762	0.000597714	0.204274	0.985277	-2.08862	-5.21624	9.52399e-50
3766	rs12265921	44601565	4.24018e-05	0.766352	0.998941	-3.13191	0.000597622	0.21826	0.985279	-2.08579	-5.2177	9.51005e-50
3767	rs4948830	44592911	4.49317e-05	-0.732507	0.998878	-3.12832	0.00059768	0.194498	0.985278	-2.09057	-5.21889	9.49872e-50
3768	rs12766682	44601052	4.2433e-05	0.767794	0.99894	-3.13044	0.00059769	0.204614	0.985278	-2.08857	-5.21901	9.49757e-50
3769	rs34857457	44599778	4.24524e-05	-0.770016	0.99894	-3.12851	0.000597798	0.19083	0.985275	-2.09117	-5.21968	9.49128e-50
3770	rs2484663	44276459	2.77889e-05	-0.898465	0.999306	-3.23301	0.000389715	0.820796	0.990351	-1.98685	-5.21986	9.48954e-50
3771	rs1335893	44226532	2.625e-05	-1.23421	0.999344	-2.90367	0.00035139	0.333675	0.991292	-2.31656	-5.22023	9.48604e-50
3772	rs12267582	44601844	4.24096e-05	-0.766958	0.998941	-3.13136	0.000597744	0.201818	0.985276	-2.08909	-5.22045	9.48397e-50
3773	rs12766445	44600911	4.24011e-05	0.764402	0.998941	-3.13341	0.000597685	0.197994	0.985278	-2.08989	-5.2233	9.45692e-50
3774	rs35224046	44602173	4.2525e-05	-0.760638	0.998938	-3.13483	0.00059769	0.204508	0.985278	-2.08859	-5.22342	9.45583e-50
3775	rs7068995	44617119	4.24036e-05	0.75728	0.998941	-3.1388	0.000596327	0.211493	0.985311	-2.08829	-5.22708	9.42124e-50
3776	rs7916025	44620456	4.25063e-05	0.757087	0.998938	-3.13774	0.000596263	0.201723	0.985312	-2.09033	-5.22806	9.41201e-50
3777	rs12254583	44600248	4.24419e-05	-0.759234	0.99894	-3.13687	0.000597719	0.188448	0.985277	-2.09168	-5.22854	9.40748e-50
3778	rs12764460	44601054	4.24358e-05	-0.754389	0.99894	-3.1406	0.00059771	0.204427	0.985277	-2.08859	-5.22919	9.40137e-50
3779	rs4948840	44608836	4.23195e-05	0.756768	0.998943	-3.14018	0.000595614	0.207829	0.985328	-2.08963	-5.22981	9.39561e-50
3780	rs13309873	44605028	7.27558e-05	0.194335	0.998184	-3.13682	0.000596918	0.177154	0.985296	-2.09437	-5.2312	9.38257e-50
3781	rs12243154	44614243	4.24023e-05	-0.749681	0.998941	-3.14453	0.000595677	0.215259	0.985327	-2.08803	-5.23256	9.36975e-50
3782	rs7082703	44610474	4.24048e-05	-0.750516	0.998941	-3.14388	0.000595619	0.207695	0.985328	-2.08966	-5.23353	9.36067e-50
3783	rs386743243	44612937	4.23924e-05	0.748836	0.998941	-3.14528	0.000595628	0.210494	0.985328	-2.08907	-5.23435	9.353e-50
3784	rs11815950	44613217	4.23829e-05	-0.748485	0.998942	-3.14566	0.000595624	0.206526	0.985328	-2.08989	-5.23555	9.34185e-50
3785	rs11238873	44621398	4.24981e-05	0.747479	0.998939	-3.14505	0.000596278	0.195096	0.985312	-2.09161	-5.23666	9.33141e-50
3786	rs1871931	44612935	4.23909e-05	0.748215	0.998941	-3.14576	0.000595814	0.199484	0.985323	-2.09114	-5.2369	9.32916e-50
3787	rs10218996	44613091	4.23961e-05	-0.746979	0.998941	-3.14663	0.000595638	0.204501	0.985328	-2.09029	-5.23691	9.32908e-50
3788	rs11238870	44613170	4.23925e-05	0.74561	0.998941	-3.14769	0.000595604	0.209264	0.985328	-2.08935	-5.23703	9.32796e-50
3789	rs12252300	44614003	4.24025e-05	0.746783	0.998941	-3.1467	0.000595487	0.20165	0.985331	-2.09098	-5.23768	9.32193e-50
3790	rs6593400	44610817	4.24042e-05	0.744059	0.998941	-3.14871	0.000595628	0.20834	0.985328	-2.08951	-5.23822	9.3169e-50
3791	rs11238869	44610008	4.24019e-05	-0.743781	0.998941	-3.14894	0.000595619	0.207678	0.985328	-2.08966	-5.2386	9.31339e-50
3792	rs12246545	44611995	4.23852e-05	0.743779	0.998941	-3.14914	0.000595624	0.207952	0.985328	-2.0896	-5.23874	9.3121e-50
3793	rs4948845	44622786	4.24517e-05	0.742541	0.99894	-3.14927	0.000596356	0.205285	0.98531	-2.08954	-5.23881	9.3114e-50
3794	rs7895545	44620434	4.25329e-05	-0.744562	0.998938	-3.14682	0.000596278	0.177182	0.985312	-2.0949	-5.24171	9.2844e-50
3795	rs12255658	44613658	4.23988e-05	-0.737893	0.998941	-3.15333	0.000595604	0.209187	0.985328	-2.08936	-5.24269	9.27531e-50
3796	rs11238867	44607525	4.25746e-05	0.739573	0.998937	-3.15003	0.000595736	0.191256	0.985325	-2.09279	-5.24282	9.27418e-50
3797	rs11238862	44607298	5.02818e-05	0.615445	0.998745	-3.15098	0.000594589	0.175646	0.985353	-2.09656	-5.24754	9.23051e-50
3798	rs12252239	44613934	4.24106e-05	0.733959	0.998941	-3.15609	0.000592869	0.202382	0.985395	-2.09301	-5.24909	9.21615e-50
3799	rs12266428	44626440	4.26783e-05	0.714245	0.998934	-3.1672	0.000599094	0.216976	0.985244	-2.08485	-5.25205	9.18891e-50
3800	rs12268604	44612433	4.23827e-05	-0.725643	0.998942	-3.16248	0.000595619	0.207745	0.985328	-2.08965	-5.25212	9.18827e-50
3801	rs55877657	44608745	4.42408e-05	-0.699546	0.998895	-3.15963	0.000595677	0.192047	0.985327	-2.09269	-5.25232	9.18642e-50
3802	rs12250586	44613905	4.24063e-05	0.719676	0.998941	-3.16651	0.000595643	0.217112	0.985327	-2.08766	-5.25417	9.16947e-50
3803	rs4948603	44606643	5.2803e-05	-0.560101	0.998682	-3.15904	0.000594584	0.181452	0.985353	-2.09554	-5.25459	9.16566e-50
3804	rs10899985	44608326	4.25199e-05	-0.716233	0.998938	-3.16764	0.000595736	0.190183	0.985325	-2.09299	-5.26063	9.11042e-50
3805	rs56090994	44608746	4.46312e-05	0.672378	0.998885	-3.17386	0.000595677	0.19203	0.985327	-2.09269	-5.26656	9.0566e-50
3806	rs11238853	44598284	4.26944e-05	0.698475	0.998934	-3.17814	0.00059771	0.196764	0.985277	-2.09011	-5.26825	9.04126e-50
3807	rs1873758	44609232	4.27067e-05	-0.697179	0.998933	-3.1789	0.00059577	0.204225	0.985324	-2.09023	-5.26914	9.03326e-50
3808	rs2484669	44226328	2.82454e-05	-0.790622	0.999294	-3.31588	0.000395302	0.851108	0.990214	-1.95476	-5.27065	9.01964e-50
3809	rs11238866	44607478	4.22187e-05	0.710851	0.998946	-3.17503	0.000594623	0.176718	0.985352	-2.09635	-5.27137	9.0131e-50
3810	rs4948841	44609138	4.2187e-05	0.705493	0.998946	-3.17919	0.000594599	0.172746	0.985353	-2.09705	-5.27624	8.96931e-50
3811	rs12763847	44604483	5.06655e-05	0.528743	0.998735	-3.19672	0.000599417	0.219461	0.985236	-2.08405	-5.28077	8.92879e-50
3812	rs10899982	44608151	4.49026e-05	-0.627998	0.998879	-3.19966	0.00059575	0.212586	0.985325	-2.08853	-5.28819	8.86274e-50
3813	rs4948828	44590916	5.02731e-05	-0.50333	0.998745	-3.2137	0.00059702	0.247348	0.985294	-2.07961	-5.29331	8.81754e-50
3814	rs72786816	44628192	4.29354e-05	0.625779	0.998928	-3.22342	0.000599432	0.235461	0.985235	-2.08045	-5.30387	8.72491e-50
3815	rs67748318	44585815	4.48085e-05	-0.605883	0.998881	-3.21434	0.000598067	0.186259	0.985269	-2.0918	-5.30613	8.70517e-50
3816	rs4948826	44586527	4.47199e-05	0.60656	0.998883	-3.21492	0.000597969	0.180444	0.985271	-2.09293	-5.30784	8.6903e-50
3817	rs11238863	44607426	4.43e-05	0.607958	0.998894	-3.21878	0.000595653	0.207932	0.985327	-2.08958	-5.30836	8.68584e-50
3818	rs11238864	44607434	4.50201e-05	0.597146	0.998876	-3.21723	0.000595721	0.173032	0.985326	-2.09607	-5.31331	8.64294e-50
3819	rs11238857	44603807	4.87677e-05	0.484845	0.998782	-3.238	0.000597758	0.212492	0.985276	-2.0869	-5.32489	8.54337e-50
3820	rs12781467	44605861	5.22392e-05	0.401757	0.998696	-3.24045	0.000597724	0.204009	0.985277	-2.08867	-5.32912	8.50735e-50
3821	rs12255252	44590480	4.8732e-05	-0.478751	0.998783	-3.2413	0.000597675	0.194515	0.985278	-2.09057	-5.33187	8.48402e-50
3822	rs7901526	44336374	2.37657e-05	-0.800783	0.999406	-3.39406	0.000325709	0.973686	0.991923	-1.93917	-5.33322	8.4725e-50
3823	rs2505651	44229651	2.84821e-05	0.692972	0.999288	-3.3841	0.000395918	0.856139	0.990199	-1.94974	-5.33384	8.46726e-50
3824	rs35178639	44607782	4.84205e-05	-0.471062	0.998791	-3.24814	0.000595624	0.222923	0.985328	-2.08642	-5.33457	8.46115e-50
3825	rs4948829	44591209	4.61247e-05	0.538127	0.998848	-3.2386	0.000596649	0.16698	0.985303	-2.09632	-5.33492	8.45818e-50
3826	rs12771977	44602405	5.42695e-05	-0.28766	0.998645	-3.2607	0.00059816	0.241406	0.985266	-2.0801	-5.3408	8.40858e-50
3827	rs4948832	44597607	4.68629e-05	0.491755	0.99883	-3.25452	0.000596971	0.197467	0.985295	-2.09058	-5.3451	8.37248e-50
3828	rs11238858	44603859	4.87846e-05	0.427015	0.998782	-3.26416	0.000597719	0.206623	0.985277	-2.08814	-5.3523	8.31241e-50
3829	rs4948604	44606676	4.85931e-05	0.424741	0.998787	-3.26709	0.000596097	0.223065	0.985316	-2.086	-5.35309	8.30586e-50
3830	rs4948602	44606221	4.29904e-05	-0.54424	0.998926	-3.27043	0.000595648	0.206676	0.985327	-2.08984	-5.36027	8.24646e-50
3831	rs34390066	44597608	4.68553e-05	0.441648	0.99883	-3.27796	0.000596976	0.19788	0.985295	-2.0905	-5.36845	8.17922e-50
3832	rs10899981	44608139	4.55954e-05	0.458846	0.998861	-3.28383	0.000596043	0.165384	0.985318	-2.09708	-5.38091	8.07792e-50
3833	rs4948838	44606365	4.46485e-05	0.465082	0.998885	-3.29143	0.000595633	0.207705	0.985328	-2.08964	-5.38108	8.07663e-50
3834	rs145805044	44606072	4.95246e-05	-0.242682	0.998763	-3.31829	0.000595667	0.221854	0.985327	-2.08662	-5.40491	7.88641e-50
3835	rs71491028	44605127	4.43763e-05	-0.378542	0.998892	-3.33095	0.000597724	0.235575	0.985277	-2.08183	-5.41278	7.82457e-50
3836	rs35799836	44607690	4.83047e-05	0.238692	0.998794	-3.3317	0.000595179	0.188328	0.985339	-2.0938	-5.4255	7.72567e-50
3837	rs1335897	44240244	2.68592e-05	1.06586	0.999329	-3.0857	0.000359262	0.193855	0.991098	-2.34214	-5.42784	7.7076e-50
3838	rs1335892	44221015	2.78955e-05	1.01077	0.999303	-3.12397	0.00035151	0.340817	0.991289	-2.314	-5.43797	7.62997e-50
3839	rs2505655	44248758	2.68752e-05	1.0535	0.999329	-3.0985	0.000359402	0.14645	0.991095	-2.34994	-5.44844	7.55049e-50
3840	rs11238733	44330276	2.53234e-05	-0.797888	0.999367	-3.36466	0.00033831	-0.681007	0.991613	-2.16061	-5.52527	6.99212e-50
3841	rs2505654	44261433	2.68699e-05	-0.956187	0.999329	-3.19631	0.000358932	0.221618	0.991107	-2.33688	-5.53319	6.93695e-50
3842	rs11528509	44329961	2.47644e-05	-1.03357	0.999381	-3.16012	0.000335912	0.108686	0.991672	-2.38822	-5.54834	6.83263e-50
3843	rs10899920	44329188	2.46412e-05	-1.03503	0.999384	-3.1611	0.000335897	0.100053	0.991672	-2.38913	-5.55023	6.81973e-50
3844	rs11238727	44327192	2.53922e-05	-0.75725	0.999366	-3.39488	0.000338306	-0.682587	0.991613	-2.15954	-5.55443	6.79117e-50
3845	rs11238732	44330094	2.47637e-05	1.02353	0.999381	-3.17046	0.000335901	0.105641	0.991672	-2.38856	-5.55901	6.76008e-50
3846	rs4350323	44331679	2.51725e-05	-0.751582	0.999371	-3.4035	0.000338821	-0.683932	0.991601	-2.15788	-5.56138	6.74413e-50
3847	rs12219425	44333491	2.48974e-05	-1.01441	0.999378	-3.17706	0.000336374	0.133372	0.991661	-2.38457	-5.56163	6.74244e-50
3848	rs2085798	44332080	2.51644e-05	0.755586	0.999371	-3.40064	0.000338825	-0.674388	0.991601	-2.1643	-5.56494	6.72012e-50
3849	rs11238725	44325795	2.54166e-05	-0.707908	0.999365	-3.43053	0.000338255	-0.678828	0.991615	-2.16216	-5.59268	6.53628e-50
3850	rs11238729	44327625	2.53225e-05	-0.693135	0.999367	-3.44272	0.000338299	-0.68322	0.991613	-2.15913	-5.60185	6.47665e-50
3851	rs10793500	44322048	2.52954e-05	-0.602104	0.999368	-3.50217	0.000336004	-0.750518	0.99167	-2.11465	-5.61682	6.3804e-50
3852	rs7913475	44330934	2.52082e-05	-0.665691	0.99937	-3.46361	0.000338398	-0.686816	0.991611	-2.15654	-5.62015	6.35917e-50
3853	rs4948780	44324537	2.52824e-05	-0.698466	0.999368	-3.43981	0.000338376	-0.649812	0.991612	-2.18109	-5.6209	6.35442e-50
3854	rs11238731	44329329	2.52894e-05	-0.670396	0.999368	-3.45887	0.000338328	-0.678047	0.991613	-2.16257	-5.62144	6.35098e-50
3855	rs7094300	44324621	2.51233e-05	0.68624	0.999372	-3.45142	0.000338302	-0.656875	0.991613	-2.17663	-5.62804	6.30918e-50
3856	rs912804	44322539	2.52015e-05	-0.631506	0.99937	-3.48591	0.000338336	-0.705114	0.991613	-2.144	-5.62991	6.29743e-50
3857	rs58575067	44731695	3.19881e-05	0.259505	0.999201	-3.53239	0.00045209	-0.539455	0.988824	-2.10312	-5.63551	6.26227e-50
3858	rs729247	44322446	2.5167e-05	-0.640596	0.999371	-3.48081	0.000338284	-0.687394	0.991614	-2.15631	-5.63712	6.25215e-50
3859	rs2147873	44330428	2.52369e-05	-0.665117	0.999369	-3.46343	0.000338262	-0.660878	0.991614	-2.17407	-5.6375	6.24983e-50
3860	rs4429020	44331803	2.51914e-05	-0.669194	0.999371	-3.46161	0.000338843	-0.653194	0.9916	-2.17823	-5.63984	6.2352e-50
3861	rs7918527	44730775	3.19719e-05	0.275035	0.999201	-3.5285	0.000452013	-0.523965	0.988826	-2.11134	-5.63984	6.23519e-50
3862	rs10751337	44223771	2.95996e-05	-0.601922	0.999261	-3.42379	0.000397101	-0.435962	0.99017	-2.21706	-5.64085	6.22891e-50
3863	rs7907961	44730995	3.19156e-05	-0.268505	0.999203	-3.53115	0.000452047	-0.522045	0.988825	-2.1123	-5.64345	6.21273e-50
3864	rs4948783	44335193	2.53262e-05	-0.71193	0.999367	-3.42945	0.000338737	-0.570096	0.991603	-2.22878	-5.65823	6.12155e-50
3865	rs11238728	44327434	2.53134e-05	0.614856	0.999368	-3.49406	0.000338321	-0.668008	0.991613	-2.16929	-5.66335	6.09033e-50
3866	rs10899919	44327128	2.52996e-05	0.617946	0.999368	-3.49243	0.000338306	-0.650135	0.991613	-2.18099	-5.67342	6.0293e-50
3867	rs10793501	44322100	2.48948e-05	0.865187	0.999378	-3.31726	0.00033563	0.257073	0.991679	-2.36172	-5.67898	5.99586e-50
3868	rs10899918	44321351	2.47118e-05	-0.578732	0.999383	-3.52762	0.000341917	-0.53205	0.991525	-2.24495	-5.77257	5.46015e-50

### Sheet: ST8B. Distal masked COLOC
Supplementary Table 8B. Colocalization analysis using COLOC between the CardioGRAM CAD meta-analysis and MVP CART dominance at the CXCl12 locus after masking 44650000-44850000, restricted to subjects of European ancestry
Region	10:44210000-44650000
Genome build	GRCh37/hg19
Population	EUR
Number of SNPs	2757
Trait 1	Coronary Artery Disease (CAD)
Trait 2	Coronary Dominance
	Sample size/N	Case ratio
CAD	1165690	0.155721
Dominance	45321	0.204929
Global estimation	Hypothesis Priors	Posterior	Posterior probability explaination
H0	0.345047	4.08569e-38	no causal variant
H1	0.2757	5.92262e-21	causal variant for trait 1 only
H2	0.2757	5.12266e-19	causal variant for trait 2 only
H3	0.0759829	0.0733314	two distinct causal variants
H4	0.02757	0.926669	one common causal variant
Full results (Ranked by SNP.PP.H4). ABF: Fully Bayesian colocalisation analysis using Bayes Factors
Rank	snp	position	V.df1	z.df1	r.df1	lABF.df1	V.df2	z.df2	r.df2	lABF.df2	internal.sum.lABF	SNP.PP.H4
1	rs1870634	44480811	2.67672e-05	-10.1051	0.999331	47.3678	0.00035724	-10.2343	0.991148	49.5431	96.9108	0.539742
2	rs988739	44481673	2.66646e-05	10.0928	0.999334	47.2417	0.000354851	-10.1329	0.991207	48.5193	95.7609	0.170913
3	rs1870635	44480694	2.666e-05	10.1139	0.999334	47.4548	0.000356141	-10.0982	0.991175	48.1717	95.6265	0.149418
4	rs10793513	44494546	2.65077e-05	10.0332	0.999338	46.6391	0.000353613	-10.1127	0.991237	48.3165	94.9556	0.0763934
5	rs10793514	44496971	2.65134e-05	-10.0091	0.999338	46.3982	0.000353613	-10.106	0.991237	48.2494	94.6476	0.0561409
6	rs386743234	44490429	2.68097e-05	9.76688	0.99933	44.0097	0.000354422	-10.1082	0.991217	48.2717	92.2814	0.00526813
7	rs4948816	44511715	3.63554e-05	9.25174	0.999092	39.2564	0.000484968	-10.3527	0.988021	50.7349	89.9913	0.00053341
8	rs4948596	44511734	3.63479e-05	9.24607	0.999092	39.2039	0.000485145	-10.3323	0.988017	50.5268	89.7307	0.000411051
9	rs71490719	44511785	3.63533e-05	9.20716	0.999092	38.8453	0.000484991	-10.3539	0.98802	50.7469	89.5921	0.000357854
10	rs4948819	44511905	3.63015e-05	-9.19075	0.999093	38.6938	0.000485356	-10.3633	0.988012	50.843	89.5367	0.000338568
11	rs1565660	44538672	3.55551e-05	-9.03806	0.999112	37.2938	0.000473776	-10.2982	0.988294	50.182	87.4758	4.3112e-05
12	rs7917534	44537423	3.55576e-05	9.02311	0.999112	37.1589	0.000473611	-10.3016	0.988298	50.2163	87.3752	3.89851e-05
13	rs2185947	44514336	3.55786e-05	9.05557	0.999111	37.4524	0.000473794	-10.2609	0.988294	49.8025	87.2549	3.45672e-05
14	rs955582	44518652	3.55944e-05	9.04687	0.999111	37.3739	0.000473937	-10.2614	0.98829	49.8077	87.1816	3.21233e-05
15	rs7919657	44516377	3.56064e-05	-9.05849	0.999111	37.4792	0.000473811	-10.2484	0.988293	49.6768	87.1559	3.13099e-05
16	rs955583	44518696	3.55771e-05	9.0653	0.999111	37.5404	0.000473785	-10.2415	0.988294	49.6066	87.147	3.10305e-05
17	rs4948820	44513368	3.55917e-05	-9.0656	0.999111	37.5433	0.000473846	-10.2405	0.988293	49.5967	87.1399	3.08133e-05
18	rs1388975	44517790	3.55928e-05	9.04561	0.999111	37.3625	0.000473994	-10.2574	0.988289	49.7675	87.13	3.05071e-05
19	rs10736825	44513143	3.55912e-05	9.06405	0.999111	37.5292	0.000473833	-10.2404	0.988293	49.5948	87.1241	3.03282e-05
20	rs2902339	44514106	3.55824e-05	9.05518	0.999111	37.4489	0.000473837	-10.24	0.988293	49.5916	87.0405	2.78953e-05
21	rs2185946	44514285	3.55807e-05	9.05438	0.999111	37.4416	0.00047385	-10.2375	0.988292	49.566	87.0076	2.69928e-05
22	rs1492711	44527132	3.55939e-05	9.0129	0.999111	37.0674	0.000474312	-10.2732	0.988281	49.9277	86.9951	2.66572e-05
23	rs7903881	44516610	3.55752e-05	9.05286	0.999111	37.4278	0.000473846	-10.2369	0.988293	49.5599	86.9877	2.64623e-05
24	rs1602716	44514421	3.55703e-05	9.05388	0.999112	37.4369	0.000473881	-10.2306	0.988292	49.4962	86.9331	2.50556e-05
25	rs4948808	44490854	3.53762e-05	-9.07195	0.999116	37.5981	0.000470408	-10.1885	0.988376	49.0719	86.67	1.92595e-05
26	rs4948807	44490428	3.09252e-05	8.98778	0.999227	36.7759	0.000354422	-10.1083	0.991217	48.2722	85.0482	3.80442e-06
27	rs4615977	44537706	3.80571e-05	-8.73834	0.999049	34.6637	0.000473707	-10.2977	0.988296	50.1771	84.8408	3.09207e-06
28	rs10899967	44509338	3.4636e-05	-9.17121	0.999135	38.4929	0.000460266	-9.90817	0.988624	46.2894	84.7823	2.91631e-06
29	rs4948595	44504359	3.46163e-05	-9.27436	0.999135	39.4431	0.000460287	-9.80745	0.988624	45.3078	84.751	2.82626e-06
30	rs10899968	44509620	3.46116e-05	9.16059	0.999135	38.3953	0.000460283	-9.90939	0.988624	46.3013	84.6966	2.67677e-06
31	rs4948812	44504669	3.46576e-05	9.2565	0.999134	39.2783	0.00046024	-9.7874	0.988625	45.1136	84.3919	1.97372e-06
32	rs7475017	44534720	3.56344e-05	-8.68798	0.99911	34.1948	0.000473746	-10.2935	0.988295	50.134	84.3288	1.85304e-06
33	rs386743235	44501266	3.49894e-05	9.20055	0.999126	38.7668	0.000462241	-9.82274	0.988576	45.456	84.2228	1.66663e-06
34	rs12573239	44505025	3.46474e-05	9.23189	0.999135	39.0509	0.00046036	-9.77717	0.988622	45.0147	84.0656	1.42414e-06
35	rs1891883	44536318	3.54027e-05	-8.90848	0.999116	36.13	0.000470851	-10.0701	0.988366	47.8871	84.0171	1.35676e-06
36	rs7084564	44505466	3.46469e-05	9.22835	0.999135	39.0182	0.000460334	-9.77129	0.988623	44.9579	83.9761	1.30227e-06
37	rs6593377	44481304	3.61037e-05	-8.97172	0.999098	36.704	0.000484669	-9.93468	0.988028	46.5456	83.2495	6.29726e-07
38	rs4145118	44483728	3.57977e-05	9.08767	0.999106	37.7462	0.000478223	-9.80099	0.988186	45.243	82.9892	4.85402e-07
39	rs988738	44481639	3.58527e-05	-9.04989	0.999104	37.4045	0.000480583	-9.80007	0.988128	45.2338	82.6382	3.41725e-07
40	rs4948811	44499939	3.54779e-05	9.21756	0.999114	38.9297	0.000476003	-9.62911	0.98824	43.5931	82.5229	3.04485e-07
41	rs796075770	44498375	3.57116e-05	9.11075	0.999108	37.9548	0.000475689	-9.72197	0.988248	44.4811	82.4359	2.79121e-07
42	rs4948589	44489626	3.57485e-05	-9.02808	0.999107	37.2062	0.000478017	-9.7864	0.988191	45.1019	82.3081	2.45642e-07
43	rs7918198	44484939	3.55738e-05	-9.02251	0.999111	37.1537	0.000477969	-9.78987	0.988192	45.1354	82.2892	2.4103e-07
44	rs4948805	44486148	3.5697e-05	-9.06812	0.999108	37.5675	0.00047682	-9.73956	0.98822	44.6501	82.2176	2.2439e-07
45	rs10899960	44479890	3.58294e-05	9.05705	0.999105	37.469	0.000479299	-9.7475	0.988159	44.7262	82.1952	2.19413e-07
46	rs11238794	44478975	2.73955e-05	9.63232	0.999316	42.7156	0.000364692	-9.17673	0.990965	39.3724	82.088	1.97108e-07
47	rs7908336	44495410	3.57185e-05	-9.00292	0.999108	36.9792	0.000476807	-9.78558	0.98822	45.0941	82.0733	1.94229e-07
48	rs4948594	44490669	3.57266e-05	-9.01173	0.999108	37.0586	0.000478008	-9.76811	0.988191	44.9251	81.9837	1.77592e-07
49	rs4948593	44490574	3.56682e-05	8.99552	0.999109	36.912	0.00047793	-9.77861	0.988193	45.0265	81.9386	1.69753e-07
50	rs10899962	44497073	3.56881e-05	-9.00088	0.999109	36.9605	0.000476903	-9.77237	0.988218	44.9664	81.9269	1.67786e-07
51	rs1032408	44488843	3.56331e-05	9.05184	0.99911	37.4193	0.00047692	-9.72054	0.988217	44.4672	81.8865	1.61138e-07
52	rs4997087	44495365	3.56775e-05	-8.97588	0.999109	36.7358	0.000476903	-9.7731	0.988218	44.9735	81.7093	1.34969e-07
53	rs10793512	44491154	3.59837e-05	8.96458	0.999101	36.6385	0.000477921	-9.78144	0.988193	45.0539	81.6924	1.32709e-07
54	rs10736824	44489375	3.55664e-05	-9.01058	0.999112	37.0462	0.000476959	-9.70887	0.988217	44.3552	81.4014	9.92011e-08
55	rs7923335	44501501	3.51804e-05	9.20536	0.999121	38.8136	0.000465226	-9.44801	0.988503	41.8864	80.7001	4.91963e-08
56	rs4948803	44479236	3.59351e-05	-8.87712	0.999102	35.8583	0.000482075	-9.75465	0.988092	44.7948	80.6531	4.69393e-08
57	rs6593384	44498373	3.5746e-05	8.89299	0.999107	35.9968	0.000475711	-9.71996	0.988247	44.4617	80.4585	3.86396e-08
58	rs9633746	44485575	3.55318e-05	8.80278	0.999112	35.1965	0.000476741	-9.72443	0.988222	44.5046	79.7011	1.81166e-08
59	rs7074248	44508242	3.67576e-05	8.7348	0.999082	34.6167	0.000460403	-9.75798	0.988621	44.8294	79.4461	1.40389e-08
60	rs10899970	44515716	2.39396e-05	9.14814	0.999402	38.1084	0.000322942	-9.36385	0.991991	41.0761	79.1845	1.08077e-08
61	rs1873757	44539016	2.39381e-05	9.14275	0.999402	38.059	0.000323104	-9.27605	0.991987	40.2645	78.3235	4.56901e-09
62	rs955584	44518915	2.39426e-05	9.16633	0.999402	38.2749	0.000323518	-9.24227	0.991977	39.9544	78.2293	4.15808e-09
63	rs11238822	44535833	2.39097e-05	9.12598	0.999403	37.9054	0.000323043	-9.27838	0.991989	40.2859	78.1912	4.00284e-09
64	rs10899971	44516604	2.39303e-05	9.15743	0.999402	38.1932	0.000323583	-9.24318	0.991975	39.9628	78.1559	3.86396e-09
65	rs1352999	44513936	2.42367e-05	-9.15776	0.999394	38.2022	0.000324288	-9.22357	0.991958	39.7835	77.9857	3.2592e-09
66	rs4322346	44485267	3.57836e-05	8.57296	0.999106	33.205	0.000477134	-9.7478	0.988212	44.7294	77.9344	3.096e-09
67	rs4948809	44490865	3.79672e-05	-8.45723	0.999052	32.248	0.000477943	-9.78049	0.988193	45.0447	77.2927	1.62978e-09
68	rs12570314	44529320	2.54715e-05	-8.87864	0.999364	35.7102	0.000323201	-9.27438	0.991985	40.2492	75.9593	4.29594e-10
69	rs10793516	44505534	2.41185e-05	9.33393	0.999397	39.8278	0.000323162	-8.75706	0.991986	35.6225	75.4503	2.58208e-10
70	rs11238808	44505391	2.40788e-05	9.34721	0.999398	39.9509	0.000323183	-8.70292	0.991985	35.1537	75.1046	1.82746e-10
71	rs10899965	44501946	2.40986e-05	9.37102	0.999398	40.174	0.000323306	-8.65595	0.991982	34.7493	74.9233	1.52446e-10
72	rs10899963	44501123	2.44027e-05	-9.15118	0.99939	38.1453	0.000324601	-8.87293	0.99195	36.6366	74.7818	1.32335e-10
73	rs4948818	44511815	2.40233e-05	9.13575	0.9994	37.9968	0.000323068	-8.87605	0.991988	36.6631	74.6599	1.17145e-10
74	rs1492705	44518492	3.34884e-05	-8.55868	0.999163	33.0517	0.000451775	-9.35944	0.988832	41.0631	74.1148	6.79214e-11
75	rs10793517	44509828	2.42901e-05	-9.1377	0.999393	38.0199	0.000323014	-8.77953	0.991989	35.8179	73.8378	5.14839e-11
76	rs11238800	44488327	2.42266e-05	9.19775	0.999395	38.5688	0.000325341	-8.69869	0.991932	35.1184	73.6872	4.42891e-11
77	rs7478408	44500807	2.41493e-05	9.28348	0.999397	39.359	0.000324911	-8.59131	0.991943	34.1974	73.5564	3.88593e-11
78	rs11818958	44488192	2.42483e-05	9.18591	0.999394	38.4605	0.00032533	-8.68547	0.991932	35.0045	73.4649	3.54615e-11
79	rs7090343	44490338	2.41102e-05	-9.16805	0.999398	38.294	0.000325333	-8.69197	0.991932	35.0604	73.3544	3.17513e-11
80	rs10793515	44496985	2.41183e-05	9.17266	0.999397	38.3364	0.000324861	-8.67981	0.991944	34.9554	73.2918	2.98227e-11
81	rs9633745	44487298	2.41708e-05	9.17511	0.999396	38.3598	0.000325348	-8.67703	0.991932	34.9317	73.2916	2.98176e-11
82	rs4582922	44487877	4.11249e-05	-7.94541	0.998973	28.0918	0.000478043	-9.78188	0.98819	45.0582	73.15	2.58803e-11
83	rs10793511	44489255	2.41038e-05	9.13862	0.999398	38.0246	0.000325344	-8.69554	0.991932	35.0912	73.1158	2.5011e-11
84	rs4145117	44483521	2.42229e-05	9.14151	0.999395	38.0533	0.000325413	-8.69091	0.99193	35.0513	73.1047	2.4734e-11
85	rs4948590	44489655	2.41045e-05	-9.11809	0.999398	37.8373	0.000325341	-8.70451	0.991932	35.1687	73.006	2.24093e-11
86	rs10899961	44488202	4.11483e-05	-7.88781	0.998972	27.6365	0.000478008	-9.78883	0.988191	45.1253	72.7619	1.75555e-11
87	rs7091447	44494658	2.41094e-05	9.11652	0.999398	37.8231	0.000324919	-8.66567	0.991942	34.8338	72.6569	1.58062e-11
88	rs9332446	44516421	2.39751e-05	9.0194	0.999401	36.9403	0.000323457	-8.75234	0.991978	35.5817	72.522	1.38117e-11
89	rs10899973	44523504	2.39672e-05	-9.01612	0.999401	36.9106	0.00032309	-8.74012	0.991987	35.4754	72.386	1.20555e-11
90	rs2051120	44538506	3.91258e-05	-8.73431	0.999023	34.6414	0.000534502	-8.98522	0.986814	37.6705	72.3119	1.11948e-11
91	rs9633747	44487413	4.14295e-05	7.8918	0.998965	27.6712	0.000476881	-9.72437	0.988218	44.5041	72.1752	9.76446e-12
92	rs7903121	44538921	2.39382e-05	8.97873	0.999402	36.5738	0.000322845	-8.74059	0.991993	35.4793	72.0531	8.64217e-12
93	rs1472168	44512570	2.39923e-05	8.98852	0.999401	36.6628	0.000323417	-8.72558	0.991979	35.3496	72.0124	8.29748e-12
94	rs6593393	44520658	3.91602e-05	8.74512	0.999022	34.7362	0.000534844	-8.93573	0.986805	37.2329	71.9691	7.94528e-12
95	rs6593388	44512749	3.91652e-05	-8.75344	0.999022	34.809	0.000534775	-8.92645	0.986807	37.1511	71.9601	7.87421e-12
96	rs11238817	44527590	2.39375e-05	8.97235	0.999402	36.5165	0.000323119	-8.735	0.991987	35.4311	71.9476	7.77667e-12
97	rs6593392	44520424	3.9143e-05	-8.75533	0.999022	34.8252	0.000535015	-8.92142	0.986801	37.1068	71.932	7.6564e-12
98	rs2047009	44539913	2.3954e-05	-8.95222	0.999402	36.3366	0.00032099	-8.75236	0.992039	35.5804	71.9169	7.54157e-12
99	rs4948591	44490414	2.4347e-05	9.00149	0.999392	36.7864	0.000325337	-8.69547	0.991932	35.0906	71.877	7.24656e-12
100	rs4948815	44511413	2.42889e-05	8.99186	0.999393	36.6987	0.000323216	-8.68007	0.991984	34.9566	71.6553	5.80562e-12
101	rs11238818	44530978	2.39591e-05	8.96638	0.999401	36.4635	0.000323201	-8.69806	0.991985	35.1117	71.5752	5.35878e-12
102	rs1873756	44500350	2.41699e-05	8.94538	0.999396	36.2797	0.000324868	-8.63289	0.991944	34.5525	70.8322	2.54909e-12
103	rs2128363	44550715	2.41743e-05	-8.79966	0.999396	34.9877	0.000325297	8.6757	0.991933	34.9203	69.908	1.01161e-12
104	rs4320909	44487991	4.07356e-05	-7.50195	0.998983	24.6657	0.000478061	-9.78669	0.98819	45.1046	69.7704	8.81519e-13
105	rs2624695	44549767	2.41596e-05	8.7764	0.999396	34.7831	0.000325229	8.67351	0.991935	34.9014	69.6846	8.09016e-13
106	rs2818904	44560319	2.41387e-05	-8.85605	0.999397	35.4845	0.000326977	8.58637	0.991892	34.1565	69.641	7.74553e-13
107	rs10793518	44510460	3.7925e-05	-8.87185	0.999053	35.8366	0.000516426	-8.53668	0.987254	33.7917	69.6283	7.64802e-13
108	rs2624694	44551328	2.43931e-05	8.68451	0.999391	33.9859	0.000325434	8.66811	0.99193	34.8551	68.841	3.48021e-13
109	rs2804029	44558309	2.40933e-05	8.75843	0.999398	34.6243	0.000327013	8.53546	0.991891	33.7243	68.3486	2.12695e-13
110	rs2639463	44566061	2.41242e-05	9.04789	0.999397	37.2005	0.000326211	8.16525	0.991911	30.6574	67.8579	1.30207e-13
111	rs2639465	44569677	2.41509e-05	-9.06182	0.999397	37.327	0.000326456	8.1065	0.991905	30.1834	67.5105	9.19949e-14
112	rs2804027	44569665	2.41277e-05	-9.03749	0.999397	37.1066	0.000326474	8.11967	0.991904	30.2894	67.396	8.20453e-14
113	rs142539486	44643198	6.13766e-05	-8.47286	0.998468	32.5991	0.000792586	8.65801	0.98057	34.7818	67.3809	8.0818e-14
114	rs2818912	44583027	2.81335e-05	-8.66246	0.999297	33.8626	0.000351986	8.43151	0.991277	32.8642	66.7267	4.2014e-14
115	rs2624691	44587857	2.41464e-05	9.01131	0.999397	36.8708	0.000326323	8.04167	0.991908	29.6642	66.535	3.46826e-14
116	rs3102131	44589843	2.40722e-05	-8.98134	0.999399	36.5999	0.000326377	8.01471	0.991907	29.4495	66.0494	2.13412e-14
117	rs2624692	44589893	2.40627e-05	-8.97547	0.999399	36.5471	0.000326384	8.01551	0.991906	29.4559	66.0029	2.03725e-14
118	rs10793510	44479033	3.99552e-05	-8.73322	0.999002	34.6415	0.000551705	-8.12018	0.986395	30.3715	65.013	7.57054e-15
119	rs268323	44554677	2.80199e-05	-8.4693	0.9993	32.2072	0.000372008	8.3889	0.990786	32.5191	64.7264	5.68379e-15
120	rs268325	44553342	2.79529e-05	-8.49073	0.999302	32.3877	0.000371568	8.29089	0.990796	31.709	64.0967	3.02819e-15
121	rs9804352	44541780	2.47626e-05	-8.13317	0.999381	29.3598	0.000330142	-8.53895	0.991814	33.7557	63.1155	1.13516e-15
122	rs2639468	44545164	3.47187e-05	-7.68971	0.999133	26.015	0.000473389	-8.90162	0.988304	36.9318	62.9468	9.58957e-16
123	rs2639469	44544935	3.46089e-05	7.78714	0.999136	26.7669	0.000471524	-8.79537	0.988349	36.0025	62.7693	8.02993e-16
124	rs1482478	44596130	2.45432e-05	-9.1363	0.999387	38.012	0.000330491	7.35266	0.991805	24.4072	62.4191	5.65751e-16
125	rs4307670	44486040	4.01187e-05	8.44083	0.998998	32.1352	0.000550634	-8.0803	0.986421	30.0527	62.1879	4.48957e-16
126	rs145731205	44533655	2.82835e-05	-7.72706	0.999293	26.2051	0.00032309	-8.72421	0.991987	35.3376	61.5427	2.35507e-16
127	rs4948806	44489563	4.22235e-05	-8.31465	0.998946	31.1029	0.000550639	-8.07847	0.986421	30.0381	61.141	1.57601e-16
128	rs10508881	44541565	2.46918e-05	-8.00635	0.999383	28.3356	0.000330076	-8.36828	0.991816	32.3248	60.6604	9.74579e-17
129	rs111385732	44551842	3.5125e-05	7.89451	0.999123	27.615	0.00037212	8.31911	0.990783	31.9415	59.5566	3.23164e-17
130	rs4417222	44588324	2.84387e-05	-8.09261	0.99929	29.0971	0.000326373	8.03131	0.991907	29.5816	58.6787	1.34325e-17
131	rs2804021	44613887	2.41697e-05	8.70947	0.999396	34.1985	0.000327458	7.24665	0.99188	23.6371	57.8356	5.78109e-18
132	rs2279555	44476596	4.16507e-05	7.64237	0.99896	25.7383	0.000568241	-8.30807	0.985993	31.8945	57.6328	4.72002e-18
133	rs2862835	44647574	3.66203e-05	-7.75766	0.999085	26.5647	0.000490184	8.16938	0.987894	30.7584	57.3231	3.46293e-18
134	rs2802490	44599013	2.42108e-05	-8.60684	0.999395	33.3112	0.000327469	7.2924	0.99188	23.9669	57.2781	3.31074e-18
135	rs2862856	44483397	6.63326e-05	7.53671	0.998344	25.1521	0.000809482	-8.33643	0.980164	32.0986	57.2508	3.22129e-18
136	rs2818916	44546022	3.49561e-05	-8.03814	0.999127	28.756	0.000482136	-7.86529	0.98809	28.3478	57.1038	2.78108e-18
137	rs10899991	44647160	3.65512e-05	-7.71121	0.999087	26.2048	0.00048956	8.14033	0.987909	30.5243	56.7291	1.91194e-18
138	rs268274	44632262	3.65686e-05	7.65319	0.999087	25.7597	0.000485286	8.19481	0.988013	30.963	56.7227	1.89971e-18
139	rs7901877	44633766	3.66235e-05	-7.64629	0.999085	25.7077	0.000488357	8.19343	0.987938	30.9524	56.6601	1.78451e-18
140	rs10899992	44648515	3.66261e-05	-7.73881	0.999085	26.4188	0.000490339	8.10243	0.98789	30.2203	56.6392	1.74748e-18
141	rs138779660	44638240	3.67335e-05	-7.64294	0.999083	25.6835	0.000490228	8.18735	0.987893	30.9036	56.5871	1.65892e-18
142	rs10899989	44640048	3.66252e-05	-7.67555	0.999085	25.9317	0.000489533	8.14299	0.98791	30.5457	56.4773	1.48637e-18
143	rs2818914	44607154	2.42962e-05	8.53831	0.999393	32.7258	0.000327451	7.25552	0.99188	23.7008	56.4267	1.41295e-18
144	rs11598966	44641416	3.66262e-05	-7.65329	0.999085	25.7612	0.000489715	8.14899	0.987905	30.5939	56.3551	1.31542e-18
145	rs1833024	44530124	5.99121e-05	7.59379	0.998504	25.5371	0.000766985	-8.17541	0.981186	30.8034	56.3404	1.29624e-18
146	rs2035416	44649690	3.66055e-05	7.68962	0.999086	26.0394	0.000490087	8.10587	0.987896	30.2478	56.2873	1.22911e-18
147	rs2624688	44547210	4.01879e-05	-7.87947	0.998996	27.5598	0.000556993	7.82854	0.986266	28.0782	55.638	6.4214e-19
148	rs9732443	44534180	9.84498e-05	-6.53133	0.997545	18.272	0.000534534	-8.93659	0.986813	37.2405	55.5125	5.66396e-19
149	rs2802493	44553583	2.62773e-05	8.09796	0.999343	29.1027	0.000354117	7.54761	0.991225	25.8654	54.9681	3.28597e-19
150	rs2802492	44552242	2.63162e-05	8.13675	0.999343	29.418	0.000354241	7.49991	0.991222	25.5097	54.9277	3.15603e-19
151	rs4285828	44602514	2.9754e-05	7.62453	0.999257	25.4429	0.000327679	7.29272	0.991875	23.9694	49.4123	1.27006e-21
152	rs1460542	44471109	4.39209e-05	-7.80655	0.998903	27.03	0.000577258	-6.99337	0.985774	21.9794	49.0094	8.48878e-22
153	rs4948851	44634073	2.39376e-05	8.24987	0.999402	30.299	0.000327577	6.50281	0.991877	18.565	48.864	7.33985e-22
154	rs10899953	44435882	2.80395e-05	8.03403	0.9993	28.6184	0.000383463	-6.69256	0.990504	19.854	48.4724	4.96181e-22
155	rs2802476	44640030	2.39871e-05	8.41632	0.999401	31.6861	0.000328856	6.19541	0.991846	16.6304	48.3166	4.24586e-22
156	rs766927	44639092	2.39893e-05	8.37631	0.999401	31.3505	0.000328581	6.24324	0.991852	16.9252	48.2757	4.0758e-22
157	rs4948582	44435246	2.79719e-05	8.02334	0.999301	28.5315	0.000382797	-6.65477	0.990521	19.6038	48.1353	3.54176e-22
158	rs4948583	44435312	2.80116e-05	8.01496	0.9993	28.4649	0.000382715	-6.65028	0.990523	19.5741	48.039	3.21678e-22
159	rs174849	44615859	7.28928e-05	-7.55897	0.998181	25.3623	0.000979821	7.07953	0.97609	22.5939	47.9563	2.96126e-22
160	rs2624679	44576626	7.21503e-05	-7.53365	0.998199	25.167	0.000977638	7.10195	0.976142	22.7493	47.9163	2.84532e-22
161	rs4948792	44437325	2.80395e-05	7.92205	0.9993	27.7256	0.000383149	-6.71067	0.990512	19.974	47.6996	2.29102e-22
162	rs1977341	44456327	4.2005e-05	-7.88978	0.998951	27.6618	0.000591073	-6.5612	0.985438	19.0966	46.7583	8.93774e-23
163	rs10793509	44437946	3.92573e-05	-7.26266	0.99902	22.8835	0.000587432	-6.60449	0.985527	19.3763	42.2598	9.94302e-25
164	rs11238801	44488484	0.000483404	-0.74064	0.988059	-1.9429	0.000366661	-9.55824	0.990917	42.9144	40.9715	2.74179e-25
165	rs12359058	44471343	2.4999e-05	-7.84378	0.999375	27.054	0.0003412	-5.3806	0.991542	11.9667	39.0207	3.89762e-26
166	rs11238875	44637338	2.7834e-05	7.22156	0.999305	22.4218	0.000328947	6.18309	0.991843	16.5549	38.9767	3.72994e-26
167	rs10899955	44462959	2.50388e-05	-7.85819	0.999374	27.1679	0.00034398	-5.34725	0.991474	11.7923	38.9602	3.66897e-26
168	rs4948800	44471284	2.49312e-05	-7.80435	0.999377	26.7444	0.000341015	-5.36725	0.991547	11.8953	38.6398	2.66301e-26
169	rs189723	44572403	3.78403e-05	-7.09985	0.999055	21.698	0.000515009	6.1597	0.987288	16.5472	38.2452	1.79482e-26
170	rs10899957	44472469	2.49564e-05	7.76831	0.999376	26.4644	0.000343357	-5.31921	0.991489	11.6434	38.1078	1.56445e-26
171	rs66887775	44459605	2.49494e-05	7.79302	0.999377	26.6564	0.000348886	-5.26371	0.991353	11.3582	38.0147	1.42531e-26
172	rs10899956	44466480	2.49322e-05	7.75616	0.999377	26.3698	0.000343298	-5.28752	0.991491	11.4767	37.8465	1.20463e-26
173	rs2085797	44471736	2.65339e-05	-7.68882	0.999337	25.8799	0.00034352	-5.36346	0.991485	11.8779	37.7578	1.10242e-26
174	rs268298	44589536	3.78569e-05	7.04777	0.999054	21.3302	0.000515944	6.10727	0.987266	16.2302	37.5604	9.04889e-27
175	rs174850	44614916	3.81353e-05	-7.04164	0.999048	21.2905	0.000515717	6.09021	0.987271	16.1273	37.4178	7.84676e-27
176	rs10899954	44453833	2.49055e-05	7.82557	0.999378	26.9097	0.000352234	-5.08962	0.991271	10.4685	37.3782	7.54173e-27
177	rs898549	44458714	2.49678e-05	7.69854	0.999376	25.9254	0.000349148	-5.22133	0.991347	11.1383	37.0637	5.50678e-27
178	rs898551	44448299	2.48499e-05	7.75634	0.999379	26.3695	0.000351386	-5.07343	0.991292	10.386	36.7556	4.04648e-27
179	rs268287	44567421	3.82429e-05	-6.86633	0.999045	20.0739	0.000515027	6.17453	0.987288	16.6375	36.7114	3.87156e-27
180	rs7088951	44453597	2.49159e-05	7.78749	0.999377	26.6128	0.000351911	-4.99358	0.991279	9.98816	36.6009	3.46672e-27
181	rs11528455	44446217	2.48716e-05	7.75505	0.999379	26.3599	0.000352204	-4.97401	0.991272	9.89184	36.2518	2.44502e-27
182	rs7924201	44456029	2.6427e-05	7.71431	0.99934	26.0742	0.000351626	-4.98883	0.991286	9.96438	36.0386	1.9756e-27
183	rs2047008	44631156	4.44948e-05	6.19392	0.998889	15.7598	0.000594804	6.55085	0.985348	19.0308	34.7907	5.67191e-28
184	rs4948611	44634397	2.91606e-05	-6.25634	0.999272	15.9444	0.000327686	6.46903	0.991874	18.3478	34.2922	3.44541e-28
185	rs11238782	44438863	2.65544e-05	7.30983	0.999337	23.04	0.000354113	-4.90735	0.991225	9.56746	32.6075	6.3914e-29
186	rs1254671	44453049	0.000137698	-5.21928	0.996569	10.7362	0.00180354	-6.99162	0.956857	21.8153	32.5515	6.0435e-29
187	rs61855695	44638496	0.000242152	-6.12014	0.993983	16.0588	0.00277494	6.11494	0.935127	16.1157	32.1745	4.14532e-29
188	rs1254861	44449913	0.000137294	-5.1433	0.996579	10.3426	0.00180306	-6.99292	0.956868	21.8241	32.1667	4.11288e-29
189	rs268303	44581562	3.38021e-05	-6.61241	0.999156	18.3051	0.000460678	5.65372	0.988614	13.5626	31.8677	3.04997e-29
190	rs2804024	44576255	3.38794e-05	-6.62291	0.999154	18.3756	0.000461412	5.60574	0.988596	13.2961	31.6716	2.50705e-29
191	rs268289	44598146	3.37072e-05	6.60889	0.999158	18.2804	0.000461021	5.61766	0.988606	13.3619	31.6424	2.43468e-29
192	rs268307	44618365	3.49658e-05	-6.77453	0.999127	19.4055	0.000472889	5.38573	0.988316	12.1088	31.5143	2.14208e-29
193	rs268297	44589515	3.37454e-05	-6.61682	0.999157	18.3334	0.000461726	5.55659	0.988589	13.0251	31.3585	1.83306e-29
194	rs268293	44603146	3.4402e-05	6.61038	0.999141	18.3001	0.000462095	5.53153	0.98858	12.888	31.1881	1.54584e-29
195	rs77816723	44615152	0.000169929	6.14176	0.99577	16.0481	0.00201405	5.85565	0.952062	14.8035	30.8516	1.10411e-29
196	rs61855684	44586658	0.000173262	5.90484	0.995687	14.6353	0.00203583	5.75443	0.951569	14.2411	28.8764	1.53177e-30
197	rs7312234	44605341	0.000203518	5.62468	0.994938	13.0954	0.00201844	5.90981	0.951963	15.1062	28.2016	7.80093e-31
198	rs7083186	44311824	4.61616e-05	-0.919436	0.998847	-2.96063	0.000677988	-8.1912	0.983333	30.9415	27.9809	6.25602e-31
199	rs1414491	44312358	4.61004e-05	-0.973037	0.998849	-2.91063	0.000677144	-8.18008	0.983353	30.8521	27.9415	6.01422e-31
200	rs141217630	44507704	0.000605523	-5.422	0.985088	12.3771	0.00614347	6.066	0.866862	14.9405	27.3176	3.22258e-31
201	rs1492703	44512062	0.000226399	-4.41396	0.994372	7.09671	0.0027879	-6.7867	0.934844	20.1637	27.2604	3.04345e-31
202	rs11238720	44313122	5.36256e-05	-2.70396	0.998661	0.342835	0.000750311	-7.61126	0.981588	26.4349	26.7778	1.87833e-31
203	rs7079939	44312106	5.39857e-05	-2.57791	0.998652	0.013701	0.000749851	-7.63013	0.981599	26.5762	26.5899	1.55656e-31
204	rs11238721	44313156	5.41173e-05	-2.63414	0.998649	0.161238	0.0007503	-7.60941	0.981588	26.4212	26.5824	1.54499e-31
205	rs2863235	44320817	5.50595e-05	2.58439	0.998625	0.0401599	0.000759829	-7.61538	0.981358	26.4653	26.5054	1.43058e-31
206	rs61859378	44321288	4.44859e-05	-0.976995	0.998889	-2.92456	0.00064756	-7.98225	0.984069	29.2809	26.3564	1.23242e-31
207	rs7071492	44313732	5.34835e-05	2.50047	0.998665	-0.187295	0.000753025	-7.61637	0.981522	26.473	26.2857	1.14834e-31
208	rs7913725	44314431	4.60735e-05	-0.981673	0.998849	-2.90249	0.000675782	-7.95886	0.983386	29.0968	26.1943	1.04806e-31
209	rs11238723	44315580	4.9017e-05	0.923551	0.998776	-2.92689	0.000679264	-7.96142	0.983302	29.1166	26.1898	1.04329e-31
210	rs28654354	44309107	5.25933e-05	-2.74196	0.998687	0.436565	0.000717361	-7.51288	0.982382	25.7051	26.1416	9.94275e-32
211	rs2863236	44320813	5.54738e-05	2.33565	0.998615	-0.567214	0.000760143	-7.62244	0.981351	26.518	25.9508	8.21568e-32
212	rs28475171	44309073	5.24257e-05	-2.69805	0.998691	0.315699	0.000712383	-7.46929	0.982502	25.3842	25.6999	6.3923e-32
213	rs12264669	44317048	5.43167e-05	-2.63639	0.998644	0.168976	0.000753228	-7.44252	0.981517	25.1882	25.3572	4.53763e-32
214	rs7087019	44317521	5.32654e-05	-2.62294	0.99867	0.12399	0.00075359	-7.41549	0.981509	24.9911	25.1151	3.56189e-32
215	rs1147914	44482988	0.000211318	-4.25168	0.994745	6.36664	0.00273265	-6.48523	0.936052	18.3095	24.6761	2.2964e-32
216	rs268294	44603239	0.000277878	2.9852	0.993101	1.93679	0.000980786	7.0724	0.976067	22.5446	24.4814	1.89014e-32
217	rs12266918	44318235	5.69769e-05	-2.33396	0.998578	-0.55789	0.000756503	-7.40865	0.981438	24.9413	24.3834	1.71369e-32
218	rs2863233	44321162	5.25449e-05	2.57987	0.998688	0.00535993	0.000718058	-7.28992	0.982365	24.0839	24.0893	1.27698e-32
219	rs2863234	44321156	5.31357e-05	2.54464	0.998673	-0.0792573	0.000718299	-7.25224	0.982359	23.8148	23.7356	8.96522e-33
220	rs1147913	44480798	0.000259871	-4.17456	0.993545	6.13576	0.0033734	-6.10976	0.922224	15.936	22.0717	1.69813e-33
221	rs7086449	44317118	5.67355e-05	2.81977	0.998584	0.690097	0.000790335	-6.88186	0.980624	21.2493	21.9394	1.48765e-33
222	rs1144486	44313417	3.63622e-05	-2.87547	0.999092	0.628408	0.000508579	6.89797	0.987445	21.3035	21.9319	1.47654e-33
223	rs2798997	44443729	0.000198296	4.2783	0.995067	6.45088	0.00276247	-5.98371	0.9354	15.3761	21.827	1.3295e-33
224	rs61856557	44573572	6.82785e-05	4.55765	0.998296	7.181	0.000888904	5.7576	0.97826	14.3003	21.4813	9.40957e-34
225	rs11238833	44574805	6.81932e-05	4.53952	0.998298	7.0981	0.00088891	5.75731	0.97826	14.2987	21.3968	8.64694e-34
226	rs11238837	44582763	6.82385e-05	-4.53187	0.998297	7.06376	0.000889399	5.7626	0.978249	14.3286	21.3924	8.60852e-34
227	rs1147906	44466151	0.000254179	4.59374	0.993686	7.95211	0.00337163	-5.64843	0.922262	13.4351	21.3872	8.56396e-34
228	rs61855683	44579609	6.82407e-05	-4.54154	0.998297	7.10757	0.00088897	5.74713	0.978259	14.2414	21.349	8.24292e-34
229	rs1254675	44506383	0.000110523	5.7463	0.997245	13.5174	0.00133311	4.44193	0.967747	7.83013	21.3476	8.23128e-34
230	rs1384333	44580847	6.83744e-05	-4.52944	0.998294	7.05374	0.000889519	5.75602	0.978246	14.2915	21.3452	8.21225e-34
231	rs11238839	44583553	6.84025e-05	-4.5073	0.998293	6.95407	0.000890157	5.76649	0.978231	14.3506	21.3047	7.88582e-34
232	rs61856555	44567182	6.85012e-05	4.51033	0.99829	6.96842	0.000895194	5.75472	0.97811	14.2851	21.2535	7.4922e-34
233	rs12266297	44543714	0.000101194	5.60311	0.997477	12.6668	0.00131733	4.58497	0.968117	8.45302	21.1198	6.55462e-34
234	rs1845050	44532446	0.000185104	-3.92775	0.995394	4.98793	0.00224807	-6.05151	0.946789	15.8693	20.8572	5.04113e-34
235	rs61855686	44588073	6.89632e-05	-4.45739	0.998279	6.73465	0.000893878	5.72487	0.978142	14.1173	20.8519	5.01444e-34
236	rs11511596	44589910	6.8929e-05	-4.44386	0.99828	6.67433	0.00089553	5.72701	0.978102	14.1295	20.8038	4.77899e-34
237	rs11517248	44589639	6.89802e-05	4.43228	0.998278	6.62337	0.000895715	5.72899	0.978098	14.1406	20.764	4.59236e-34
238	rs11598807	44549239	0.000103798	5.56203	0.997412	12.4497	0.00132209	4.55137	0.968005	8.305	20.7547	4.54968e-34
239	rs1147904	44464611	6.15837e-05	5.55686	0.998463	12.1767	0.000931367	-4.6245	0.977246	8.55821	20.7349	4.46074e-34
240	rs1147908	44469459	6.1494e-05	-5.56785	0.998465	12.2371	0.000932649	-4.59523	0.977215	8.42666	20.6637	4.15424e-34
241	rs1147909	44470909	6.17553e-05	-5.58152	0.998458	12.3151	0.000935626	-4.57424	0.977144	8.33347	20.6486	4.09186e-34
242	rs11517247	44569796	6.79866e-05	-4.5098	0.998303	6.9624	0.000888451	5.63155	0.978271	13.5981	20.5605	3.74655e-34
243	rs11511597	44590142	6.89183e-05	-4.43221	0.99828	6.62263	0.000896374	5.69131	0.978082	13.9303	20.5529	3.71851e-34
244	rs58920354	44595627	6.8972e-05	-4.40772	0.998279	6.51496	0.000895805	5.70461	0.978095	14.0043	20.5193	3.59552e-34
245	rs1147907	44467046	6.15803e-05	-5.54775	0.998463	12.1262	0.000933003	-4.57137	0.977207	8.31992	20.4461	3.34175e-34
246	rs1254673	44473793	6.12336e-05	-5.47861	0.998471	11.7429	0.000932466	-4.51397	0.977219	8.06496	19.8079	1.76516e-34
247	rs1613279	44460411	0.000100782	-5.16428	0.997487	10.3083	0.00130661	4.81329	0.968368	9.49067	19.799	1.74952e-34
248	rs1147905	44465381	0.000101042	5.1273	0.99748	10.1197	0.00129732	4.8497	0.968586	9.66013	19.7798	1.71629e-34
249	rs61856550	44521524	0.00011273	-5.38223	0.99719	11.5062	0.00146132	4.53303	0.964755	8.23935	19.7456	1.6586e-34
250	rs1254860	44448020	6.64801e-05	5.6884	0.998341	12.9514	0.000969251	-4.20846	0.976342	6.77402	19.7254	1.62552e-34
251	rs1749800	44462941	0.000101463	-5.14534	0.99747	10.2141	0.00130715	4.81268	0.968355	9.48787	19.7019	1.58774e-34
252	rs1254848	44434432	6.30987e-05	5.64424	0.998425	12.6769	0.000970653	-4.20731	0.976309	6.76972	19.4466	1.22995e-34
253	rs1254674	44474571	6.19863e-05	-5.47294	0.998453	11.7177	0.000939815	-4.38238	0.977044	7.4951	19.2128	9.73569e-35
254	rs2798998	44444143	6.25644e-05	5.61276	0.998438	12.4959	0.000970833	-4.16183	0.976304	6.58395	19.0799	8.52382e-35
255	rs17382710	44482857	8.55134e-05	-3.23102	0.997867	2.13357	0.00118498	-6.18532	0.971228	16.8045	18.9381	7.39698e-35
256	rs1254672	44473731	9.79878e-05	4.94779	0.997556	9.20326	0.00129712	4.85216	0.968591	9.67167	18.8749	6.94411e-35
257	rs1613984	44460433	0.000105266	-4.91918	0.997375	9.09603	0.00130661	4.81329	0.968368	9.49067	18.5867	5.20522e-35
258	rs1262195	44458221	0.00010043	-5.09437	0.997496	9.94895	0.00131834	4.62027	0.968093	8.61043	18.5594	5.065e-35
259	rs11238835	44577326	6.59451e-05	-4.30188	0.998354	6.03312	0.000857207	5.43321	0.979019	12.5181	18.5512	5.02395e-35
260	rs2764793	44450561	0.000101106	4.94936	0.997479	9.22572	0.00131078	4.76071	0.96827	9.24735	18.4731	4.64619e-35
261	rs2764794	44450572	0.000101104	-4.94393	0.997479	9.1989	0.00131078	4.76071	0.96827	9.24735	18.4463	4.5232e-35
262	rs2764795	44451307	0.000100549	-4.93392	0.997493	9.14701	0.00131086	4.75532	0.968268	9.22252	18.3695	4.18914e-35
263	rs2764796	44451356	0.000100549	-4.91272	0.997493	9.04291	0.001311	4.75607	0.968265	9.22603	18.2689	3.78825e-35
264	rs1325489	44450060	0.000258385	-4.41843	0.993582	7.17432	0.00348146	-5.1169	0.919932	10.7807	17.955	2.7676e-35
265	rs2798996	44438425	0.000101439	-4.83202	0.99747	8.65481	0.00131219	4.61869	0.968237	8.60265	17.2575	1.37771e-35
266	rs1254849	44437185	9.92662e-05	4.66527	0.997524	7.85476	0.00129207	4.67857	0.968709	8.86982	16.7246	8.08604e-36
267	rs1325488	44448756	3.85041e-05	4.46483	0.999038	6.48434	0.000544555	-5.00165	0.986569	10.1852	16.6695	7.65264e-36
268	rs1254847	44433210	9.98863e-05	4.67339	0.997509	7.89553	0.00129014	4.65663	0.968754	8.77037	16.6659	7.62522e-36
269	rs11238868	44609231	7.92324e-05	-4.22664	0.998023	5.80145	0.0010818	4.95078	0.973667	10.1139	15.9154	3.59995e-36
270	rs11238851	44598039	8.0107e-05	4.21887	0.998001	5.77399	0.00108081	4.9044	0.973691	9.89123	15.6652	2.80324e-36
271	rs11238860	44607059	7.92932e-05	-4.23821	0.998022	5.85071	0.00108625	4.88708	0.973562	9.80961	15.6603	2.78951e-36
272	rs11238861	44607180	7.93365e-05	-4.23296	0.998021	5.82877	0.0010879	4.87703	0.973523	9.76209	15.5909	2.60235e-36
273	rs6593399	44596885	8.036e-05	-4.17827	0.997995	5.60541	0.00108175	4.91826	0.973668	9.95766	15.5631	2.53104e-36
274	rs11238871	44613591	7.9444e-05	4.21686	0.998018	5.76155	0.00108694	4.88119	0.973545	9.7817	15.5432	2.48135e-36
275	rs11238850	44597898	8.00556e-05	4.20943	0.998003	5.73398	0.00107556	4.86709	0.973815	9.71284	15.4468	2.25325e-36
276	rs12244340	44426435	0.000158568	-3.33035	0.996051	2.75652	0.00197472	5.45736	0.952955	12.6625	15.419	2.19144e-36
277	rs11238781	44428985	0.000167587	3.29013	0.995828	2.65025	0.00196923	5.46793	0.953079	12.7181	15.3683	2.08314e-36
278	rs12241154	44420538	0.00015911	3.30268	0.996038	2.66673	0.00197578	5.46401	0.95293	12.697	15.3637	2.07355e-36
279	rs10899949	44406205	0.000168973	3.15546	0.995793	2.22196	0.00195749	5.54154	0.953346	13.1055	15.3274	1.99969e-36
280	rs61855693	44619684	7.96997e-05	-4.15846	0.998011	5.51902	0.00108777	4.88406	0.973526	9.79545	15.3145	1.97394e-36
281	rs7070754	44431829	0.000162685	-3.22461	0.995949	2.42355	0.00198633	5.4922	0.952691	12.8431	15.2666	1.88171e-36
282	rs7914991	44405997	0.000159785	-3.1669	0.996021	2.23128	0.001958	5.52716	0.953334	13.0296	15.2609	1.87088e-36
283	rs10899952	44427021	0.000167975	-3.26384	0.995818	2.56556	0.00197623	5.45691	0.95292	12.66	15.2256	1.80605e-36
284	rs10508875	44425575	0.000158212	3.27147	0.99606	2.56187	0.00196077	5.45618	0.953271	12.6577	15.2196	1.79522e-36
285	rs11238771	44401456	0.000159888	3.12855	0.996019	2.11135	0.00196022	5.51962	0.953284	12.9897	15.101	1.5945e-36
286	rs9731633	44410441	0.000155884	-3.224	0.996118	2.40122	0.00194316	5.40086	0.953672	12.373	14.7742	1.14998e-36
287	rs9733045	44410898	0.000156069	3.18539	0.996113	2.27853	0.00194287	5.4066	0.953678	12.4026	14.6811	1.04774e-36
288	rs12358579	44608525	8.46212e-05	-3.98065	0.997889	4.82577	0.00108726	4.89586	0.973538	9.85154	14.6773	1.0438e-36
289	rs11238779	44423144	0.000163085	-2.9793	0.995939	1.66689	0.00199102	5.49963	0.952585	12.8815	14.5484	9.17551e-37
290	rs7920691	44394825	0.000155292	-2.94557	0.996133	1.54381	0.00195101	5.41972	0.953493	12.4696	14.0134	5.37365e-37
291	rs268317	44559713	0.00022451	-3.10262	0.994419	2.19211	0.00272855	5.29196	0.936142	11.7327	13.9248	4.91819e-37
292	rs74593039	44421069	4.62687e-05	0.836699	0.998845	-3.03203	0.000707188	-6.15865	0.982627	16.6086	13.5766	3.4719e-37
293	rs61856556	44567398	0.0108735	-0.506375	0.786265	-0.670703	0.000894165	5.71994	0.978135	14.0897	13.419	2.96584e-37
294	rs11238840	44583742	5.52252e-05	-3.81867	0.998621	3.98776	0.000774882	4.78638	0.980996	9.25547	13.2432	2.48774e-37
295	rs61855694	44634521	0.00116212	4.60082	0.971767	8.50134	0.0101947	3.6713	0.796896	4.57343	13.0748	2.10204e-37
296	rs118162120	44352374	0.000130917	1.77704	0.996738	-1.28888	0.00159116	5.63577	0.961743	13.6417	12.3528	1.02117e-37
297	rs268308	44611209	0.000230635	2.67743	0.994267	0.98298	0.00273415	5.20112	0.93602	11.2859	12.2688	9.38923e-38
298	rs61859402	44402622	9.29534e-05	4.34499	0.997682	6.38413	0.00120923	3.94686	0.970656	5.79595	12.1801	8.59179e-38
299	rs268309	44611148	0.000229088	-2.64339	0.994305	0.889737	0.00273415	5.20112	0.93602	11.2859	12.1756	8.55333e-38
300	rs191599060	44644692	0.000238812	-2.61946	0.994065	0.846961	0.00283686	5.20799	0.933775	11.3061	12.1531	8.36288e-38
301	rs150641035	44412233	0.0001254	4.47287	0.996875	7.08788	0.00158415	3.67937	0.961905	4.87718	11.9651	6.92949e-38
302	rs80145431	44345430	0.00164804	0.959729	0.960429	-1.17252	0.00158219	5.52286	0.96195	13.0362	11.8637	6.2617e-38
303	rs35484462	44551225	7.45924e-05	2.96608	0.998139	1.2474	0.000955323	5.03781	0.976674	10.5146	11.762	5.65632e-38
304	rs61861569	44281622	0.000875549	-3.54397	0.97858	4.22363	0.0057555	4.4136	0.874212	7.4782	11.7018	5.32577e-38
305	rs34925084	44488907	0.000223655	2.47981	0.99444	0.461587	0.00237949	5.12386	0.943853	10.95	11.4116	3.9843e-38
306	rs61859388	44354542	0.000119423	4.52461	0.997023	7.29712	0.00155584	3.37232	0.96256	3.83086	11.128	3.00026e-38
307	rs12761349	44492898	0.000226265	2.41937	0.994375	0.319931	0.00238419	5.08886	0.943748	10.7809	11.1009	2.92003e-38
308	rs79293109	44318589	0.000142917	-1.81468	0.99644	-1.17829	0.00198306	-5.37416	0.952765	12.2324	11.0541	2.78658e-38
309	rs78242607	44388243	5.13666e-05	0.713631	0.998717	-3.07516	0.000785602	-5.73015	0.980738	14.1262	11.0511	2.77824e-38
310	rs34919292	44482558	0.00022361	-2.45192	0.994441	0.3931	0.00238283	5.02929	0.943778	10.4966	10.8897	2.36428e-38
311	rs7096312	44391132	5.11645e-05	-0.630997	0.998723	-3.13261	0.000781152	-5.70301	0.980845	13.9731	10.8405	2.25056e-38
312	rs79900593	44310560	0.000136966	-1.57451	0.996588	-1.60485	0.00189977	-5.38745	0.954659	12.3075	10.7027	1.96091e-38
313	rs111938462	44487027	0.000223632	-2.41377	0.99444	0.300843	0.00238347	5.00918	0.943764	10.4013	10.7021	1.95984e-38
314	rs74420036	44345353	0.000129278	-1.48799	0.996778	-1.76546	0.00160722	5.40136	0.961372	12.397	10.6315	1.82618e-38
315	rs75285815	44317272	0.000134646	1.62251	0.996645	-1.53682	0.00192752	-5.34604	0.954027	12.0933	10.5565	1.69415e-38
316	rs11238745	44355590	0.000131281	1.50015	0.996729	-1.73975	0.00162033	5.37389	0.961069	12.2543	10.5145	1.62455e-38
317	rs11238755	44367267	2.38696e-05	-1.17924	0.999404	-3.01743	0.000336455	5.66705	0.991659	13.5305	10.5131	1.62225e-38
318	rs11238747	44359262	0.000131154	1.46357	0.996732	-1.79425	0.0016203	5.37359	0.961069	12.2527	10.4584	1.53593e-38
319	rs71505697	44480727	0.000228296	-2.2301	0.994325	-0.113277	0.00241194	5.03131	0.943131	10.5037	10.3904	1.43501e-38
320	rs71491005	44498617	0.000219553	-2.1511	0.994541	-0.304267	0.00237301	5.06612	0.943997	10.6729	10.3687	1.40411e-38
321	rs1938557	44566383	5.00354e-05	-3.70764	0.998751	3.52215	0.000713681	4.2451	0.982471	6.83055	10.3527	1.38185e-38
322	rs141818853	44371316	0.000130154	1.66225	0.996757	-1.48853	0.00162224	5.2909	0.961025	11.8289	10.3403	1.36486e-38
323	rs58228262	44328564	4.94654e-05	0.777736	0.998765	-3.04623	0.000756668	-5.57926	0.981434	13.2819	10.2356	1.22921e-38
324	rs71505696	44480166	0.000224243	-2.37039	0.994425	0.198956	0.00241634	4.92928	0.943033	10.0242	10.2231	1.2139e-38
325	rs1254531	44579062	4.96303e-05	-3.69525	0.998761	3.47235	0.000706762	4.21854	0.982638	6.71684	10.1892	1.17341e-38
326	rs268282	44571489	4.98038e-05	3.61879	0.998756	3.19477	0.000711993	4.27756	0.982511	6.96566	10.1604	1.14015e-38
327	rs268281	44572160	4.98369e-05	3.65928	0.998756	3.34228	0.000709327	4.23915	0.982576	6.80367	10.146	1.12375e-38
328	rs7076199	44375605	5.45041e-05	0.479071	0.998639	-3.18526	0.000781901	-5.5868	0.980827	13.3298	10.1446	1.12222e-38
329	rs268275	44574639	4.96722e-05	3.65262	0.99876	3.31634	0.000709413	4.23653	0.982574	6.7928	10.1091	1.08314e-38
330	rs77211970	44333255	0.000138495	-1.49687	0.99655	-1.71818	0.00193521	-5.29099	0.953852	11.8134	10.0952	1.06817e-38
331	rs268283	44570969	4.98548e-05	-3.65183	0.998755	3.31523	0.000713024	4.22979	0.982487	6.76651	10.0817	1.05387e-38
332	rs78110873	44314614	0.000132789	1.55149	0.996691	-1.65602	0.00191313	-5.27313	0.954355	11.7249	10.0689	1.04042e-38
333	rs73275930	44342146	0.000136899	1.52979	0.996589	-1.67427	0.0019415	-5.26243	0.953709	11.6692	9.99496	9.66262e-39
334	rs61859384	44331702	9.60845e-05	4.08049	0.997604	5.28833	0.00119744	3.64602	0.970934	4.68445	9.97279	9.45077e-39
335	rs61861590	44309677	8.44164e-05	1.91971	0.997894	-1.24272	0.00116638	-5.17098	0.971667	11.2089	9.96615	9.38831e-39
336	rs11238765	44375912	0.000131638	-1.76892	0.99672	-1.30053	0.00163873	5.17475	0.960644	11.2445	9.94399	9.18247e-39
337	rs268285	44569670	4.99839e-05	-3.60632	0.998752	3.15155	0.000713264	4.22485	0.982481	6.74609	9.89764	8.76659e-39
338	rs187900	44567765	4.96401e-05	-3.69671	0.998761	3.47781	0.000714894	4.14126	0.982441	6.40335	9.88116	8.62336e-39
339	rs138650915	44327423	0.000138496	1.54316	0.99655	-1.64805	0.00193139	-5.23335	0.953939	11.5243	9.87625	8.58108e-39
340	rs78212924	44392826	0.000131673	-1.83144	0.996719	-1.18821	0.00164732	5.1259	0.960446	11.0028	9.81454	8.06756e-39
341	rs174848	44573494	4.96183e-05	-3.60248	0.998761	3.13413	0.000709908	4.20423	0.982562	6.65913	9.79325	7.89762e-39
342	rs79746840	44335562	0.000137478	1.44472	0.996575	-1.79827	0.00192501	-5.23766	0.954085	11.5463	9.74801	7.54832e-39
343	rs189730164	44327234	0.000137448	-1.38766	0.996576	-1.8789	0.00193416	-5.25381	0.953876	11.6265	9.7476	7.54516e-39
344	rs2086625	44576165	4.94623e-05	3.72238	0.998765	3.57118	0.000713835	4.08359	0.982467	6.16981	9.74099	7.49551e-39
345	rs41531444	44339185	0.000138723	1.46598	0.996544	-1.76297	0.00194241	-5.2291	0.953689	11.5024	9.73942	7.48374e-39
346	rs61856518	44420628	0.00122526	-4.24086	0.970279	6.96722	0.0113917	3.00439	0.778336	2.75948	9.7267	7.38916e-39
347	rs268279	44573597	5.01858e-05	-3.61556	0.998747	3.18686	0.00070888	4.17284	0.982587	6.52943	9.71629	7.31259e-39
348	rs268276	44574542	5.02724e-05	3.56225	0.998745	2.99663	0.000710121	4.20173	0.982557	6.64887	9.6455	6.81285e-39
349	rs2902567	44271179	9.29898e-05	1.35166	0.997681	-2.12185	0.00124726	-5.27496	0.969761	11.7426	9.62071	6.64606e-39
350	rs112414482	44338565	0.000138764	1.47037	0.996543	-1.75641	0.00194051	-5.19993	0.953732	11.3574	9.60103	6.5165e-39
351	rs78931007	44304600	0.000113985	-1.54412	0.997158	-1.74295	0.00145732	-5.18532	0.964848	11.2972	9.5542	6.21841e-39
352	rs78964431	44340062	0.000138824	1.46383	0.996541	-1.76575	0.00194209	-5.17547	0.953696	11.2364	9.47061	5.71973e-39
353	rs12769117	44487504	0.000226807	-2.18594	0.994362	-0.21339	0.00242468	4.85207	0.942848	9.66754	9.45415	5.62633e-39
354	rs61861562	44254866	9.35688e-05	1.39756	0.997666	-2.05582	0.00124695	-5.21854	0.969769	11.4555	9.39965	5.32793e-39
355	rs753918274	44332603	4.47497e-05	-0.0663411	0.998883	-3.39614	0.000695287	-5.49042	0.982915	12.7801	9.38393	5.24479e-39
356	rs61859379	44325941	4.45299e-05	-0.127749	0.998888	-3.39264	0.000697298	-5.48916	0.982866	12.774	9.38133	5.23117e-39
357	rs61856554	44558976	0.000324326	4.07784	0.991957	5.83604	0.00403413	3.22911	0.908386	3.54084	9.37688	5.20797e-39
358	rs76201301	44577906	8.59411e-05	-2.88421	0.997856	1.07786	0.0011645	4.55475	0.971711	8.2968	9.37466	5.19644e-39
359	rs112097644	44332168	0.000117711	-1.28862	0.997066	-2.08784	0.00169316	-5.2185	0.95939	11.4616	9.37372	5.19153e-39
360	rs7075076	44319891	8.21804e-05	2.02082	0.99795	-1.05722	0.00117297	-5.00498	0.971511	10.389	9.33174	4.97812e-39
361	rs61859383	44329743	4.45474e-05	0.163119	0.998888	-3.38731	0.000698154	-5.46237	0.982846	12.6301	9.24276	4.55429e-39
362	rs7096797	44320304	8.77541e-05	-1.84817	0.997811	-1.35802	0.00117198	-5.0475	0.971535	10.5965	9.23845	4.53469e-39
363	rs7919249	44562831	8.43769e-05	2.62534	0.997895	0.357226	0.00114041	4.68439	0.97228	8.87484	9.23206	4.50584e-39
364	rs75206944	44316447	8.25686e-05	-2.05143	0.99794	-0.992685	0.00117343	-4.95628	0.9715	10.1534	9.16072	4.19556e-39
365	rs61859386	44338283	4.74134e-05	0.808729	0.998816	-3.04282	0.000717495	-5.37839	0.982379	12.1893	9.14651	4.13637e-39
366	rs117046105	44329569	4.48118e-05	0.114545	0.998881	-3.39109	0.000698481	-5.4447	0.982838	12.5355	9.14441	4.12769e-39
367	rs1254853	44412512	6.53984e-05	-3.70734	0.998368	3.6521	0.000881496	-3.88865	0.978438	5.47936	9.13146	4.07459e-39
368	rs79888387	44558327	8.42158e-05	-2.62908	0.997899	0.366084	0.00114157	4.65734	0.972253	8.75217	9.11825	4.02112e-39
369	rs11238734	44334916	4.46493e-05	0.186124	0.998885	-3.38215	0.00069836	-5.43716	0.982841	12.4951	9.11293	3.9998e-39
370	rs76538344	44302532	0.000113273	1.45102	0.997176	-1.88507	0.00145673	-5.11178	0.964861	10.9319	9.04678	3.74376e-39
371	rs7921967	44376205	2.42051e-05	-0.513546	0.999395	-3.57355	0.000343958	5.49997	0.991474	12.6135	9.04	3.71845e-39
372	rs10751346	44375543	2.42301e-05	0.36846	0.999395	-3.63698	0.000345138	5.50127	0.991445	12.6219	8.9849	3.51912e-39
373	rs10899936	44376051	0.000126174	1.71939	0.996856	-1.40756	0.00161805	4.98757	0.961121	10.3307	8.92314	3.30835e-39
374	rs7898629	44562687	9.04475e-05	-2.56457	0.997744	0.234031	0.00114456	4.61236	0.972182	8.54998	8.78401	2.87865e-39
375	rs61856546	44482538	0.000909502	3.8249	0.977768	5.24921	0.0101637	3.26468	0.79739	3.45112	8.70032	2.64755e-39
376	rs73277915	44381350	0.000126478	1.6949	0.996848	-1.44805	0.0016235	4.92717	0.960996	10.043	8.59496	2.38279e-39
377	rs10899931	44374085	0.000114637	-1.7769	0.997142	-1.35468	0.00148592	4.9083	0.964183	9.94958	8.59489	2.38262e-39
378	rs7086120	44380589	0.000126495	-1.68988	0.996848	-1.45645	0.00162363	4.92752	0.960993	10.0447	8.58822	2.36678e-39
379	rs1325490	44379136	0.000126443	-1.70373	0.996849	-1.43322	0.00162482	4.92188	0.960965	10.018	8.58477	2.35863e-39
380	rs77100799	44343384	0.000139737	1.50009	0.996519	-1.70897	0.00194528	-4.98065	0.953623	10.2927	8.58376	2.35624e-39
381	rs12248836	44381492	0.00012648	-1.68977	0.996848	-1.45668	0.00162387	4.92661	0.960987	10.0404	8.58367	2.35603e-39
382	rs61855692	44608481	0.000325135	-3.85675	0.991937	4.96707	0.00391634	3.24506	0.910823	3.5871	8.55417	2.28755e-39
383	rs11238838	44583333	3.05381e-05	3.69436	0.999237	3.22972	0.000439175	3.91497	0.98914	5.31895	8.54867	2.275e-39
384	rs10899930	44373858	0.000114368	-1.77895	0.997149	-1.35221	0.00148616	4.89699	0.964177	9.89616	8.54395	2.26429e-39
385	rs7920511	44374899	2.42731e-05	-0.311807	0.999394	-3.65535	0.000345402	5.41899	0.991439	12.1768	8.52143	2.21386e-39
386	rs1460540	44384897	0.00012621	-1.62444	0.996855	-1.56567	0.00162383	4.926	0.960988	10.0375	8.4718	2.10666e-39
387	rs12242985	44373172	0.000114119	-1.76216	0.997155	-1.38293	0.00148835	4.87268	0.964126	9.78174	8.39881	1.95839e-39
388	rs7097453	44378740	0.000125968	1.66138	0.996861	-1.50612	0.00162784	4.89358	0.960895	9.8846	8.37849	1.91899e-39
389	rs268277	44574303	5.74333e-05	3.12835	0.998566	1.61255	0.000709365	4.2096	0.982575	6.68104	8.29359	1.76279e-39
390	rs10899939	44386566	0.000127724	-1.70359	0.996817	-1.42848	0.00163179	4.85476	0.960804	9.70286	8.27438	1.72925e-39
391	rs10899940	44388083	0.000126656	1.68784	0.996844	-1.45925	0.0016358	4.85904	0.960712	9.72293	8.26368	1.71085e-39
392	rs10899941	44390503	0.000127341	-1.62135	0.996827	-1.56625	0.00163636	4.87085	0.960699	9.77811	8.21185	1.62444e-39
393	rs10899935	44375925	0.000124322	-1.43757	0.996902	-1.85833	0.00160983	4.92876	0.961311	10.0503	8.19196	1.59245e-39
394	rs1254530	44578967	5.27796e-05	3.10406	0.998682	1.49532	0.000709967	4.2077	0.98256	6.67348	8.16881	1.556e-39
395	rs10899942	44390863	0.000127468	-1.59894	0.996823	-1.60172	0.00163585	4.86645	0.96071	9.75754	8.15581	1.53591e-39
396	rs931225	44578575	5.27034e-05	3.19638	0.998684	1.78506	0.000711721	4.13137	0.982518	6.36161	8.14667	1.52194e-39
397	rs9422581	44572992	6.00748e-05	3.01053	0.9985	1.27359	0.000709322	4.21997	0.982576	6.724	7.99759	1.31114e-39
398	rs7918642	44338657	0.000118706	-1.3557	0.997041	-1.99523	0.00170596	-4.9151	0.959095	9.98677	7.99154	1.30324e-39
399	rs10899943	44391917	0.000122329	1.5023	0.996951	-1.77147	0.0015981	4.8668	0.961582	9.75826	7.98679	1.29706e-39
400	rs7893153	44392411	2.57124e-05	-1.52731	0.999358	-2.50956	0.000344767	5.08508	0.991454	10.4374	7.92782	1.22278e-39
401	rs7895918	44392068	2.57171e-05	-1.47444	0.999357	-2.58878	0.000344726	5.08287	0.991455	10.4262	7.83741	1.11709e-39
402	rs75758167	44564255	8.37791e-05	2.3266	0.99791	-0.384401	0.0011402	4.5279	0.972285	8.17393	7.78952	1.06485e-39
403	rs10899926	44368244	0.00011414	-1.60432	0.997155	-1.64777	0.00148092	4.79226	0.964299	9.40663	7.75886	1.03269e-39
404	rs7901541	44375264	0.000125358	-1.67076	0.996876	-1.49294	0.00160275	4.74989	0.961475	9.21791	7.72498	9.9829e-40
405	rs11238876	44637365	0.000410005	-3.45531	0.989854	3.61367	0.00403085	3.41251	0.908454	4.09413	7.7078	9.81288e-40
406	rs268280	44573044	5.75264e-05	3.00155	0.998564	1.22528	0.0007109	4.14913	0.982538	6.43347	7.65875	9.3432e-40
407	rs10899938	44383053	0.000120482	1.88675	0.996997	-1.1295	0.00148544	4.63618	0.964194	8.69747	7.56797	8.53237e-40
408	rs7097229	44385605	0.000112498	1.90821	0.997195	-1.12272	0.00148569	4.62904	0.964188	8.66559	7.54286	8.32079e-40
409	rs1947672	44386102	0.000112567	1.90515	0.997194	-1.12825	0.00148569	4.62914	0.964188	8.66605	7.5378	8.27876e-40
410	rs2224985	44382946	0.000113629	-1.85075	0.997167	-1.22548	0.00148424	4.64842	0.964222	8.75214	7.52666	8.1871e-40
411	rs13313099	44380000	0.000113449	1.85917	0.997172	-1.2107	0.00147817	4.64289	0.964363	8.7269	7.51621	8.10194e-40
412	rs71491012	44547394	0.000314751	-1.90567	0.992193	-0.624734	0.00310909	4.48615	0.927879	8.02232	7.39758	7.19567e-40
413	rs17154506	44350037	0.000129349	-1.71634	0.996777	-1.40052	0.00179985	-4.65393	0.956941	8.79062	7.3901	7.14202e-40
414	rs77736210	44297433	0.000106056	1.2818	0.997356	-2.14833	0.00133566	-4.81395	0.967687	9.4965	7.34818	6.84878e-40
415	rs11238828	44547357	0.000355696	-3.15315	0.991186	2.56166	0.00396035	3.60531	0.909911	4.71016	7.27182	6.34532e-40
416	rs117526004	44441976	0.000522245	1.64084	0.987112	-0.846914	0.0049673	4.55013	0.889535	8.10679	7.25988	6.27e-40
417	rs7900485	44307687	6.02343e-05	2.01056	0.998496	-1.23182	0.000887289	-4.60074	0.978299	8.43852	7.2067	5.94529e-40
418	rs61856523	44451648	0.000521492	-3.20901	0.98713	2.90617	0.00533974	3.48403	0.882228	4.28493	7.1911	5.85323e-40
419	rs77452812	44347103	0.000130048	1.74136	0.996759	-1.35474	0.00180206	-4.5951	0.956891	8.53032	7.17558	5.76307e-40
420	rs139516867	44450563	0.000523103	1.57354	0.987091	-0.95289	0.00496847	4.54932	0.889512	8.1034	7.15051	5.62041e-40
421	rs78359121	44360748	0.000130707	-1.85624	0.996743	-1.14626	0.00180328	-4.53251	0.956863	8.25704	7.11077	5.40146e-40
422	rs76142590	44298984	0.000107345	1.18327	0.997324	-2.26345	0.00134221	-4.78287	0.967534	9.35277	7.08933	5.28685e-40
423	rs78336318	44354068	0.000130889	1.83561	0.996738	-1.18353	0.00180243	-4.52891	0.956882	8.24142	7.05789	5.12323e-40
424	rs748715	44343087	2.60573e-05	0.279493	0.999349	-3.62946	0.000340882	5.12613	0.99155	10.6408	7.01132	4.89011e-40
425	rs1325486	44388675	0.000116035	-1.83941	0.997108	-1.23599	0.00156159	4.52481	0.962427	8.21159	6.9756	4.71853e-40
426	rs74394503	44297019	0.000106455	1.10624	0.997346	-2.35552	0.00134178	-4.77449	0.967544	9.31401	6.95849	4.63848e-40
427	rs34029778	44518962	0.000279867	1.97771	0.993052	-0.542559	0.00272738	4.3466	0.936168	7.46772	6.92516	4.48642e-40
428	rs36078900	44501447	0.000272671	-1.68985	0.993229	-1.07946	0.00273753	4.47431	0.935946	7.99453	6.91508	4.44141e-40
429	rs143746987	44405561	0.000562897	1.28875	0.986123	-1.31984	0.00505686	4.57956	0.887767	8.21571	6.89587	4.35693e-40
430	rs7917583	44307693	6.02339e-05	-2.01797	0.998496	-1.21691	0.000886729	-4.52781	0.978313	8.11269	6.89578	4.35654e-40
431	rs61861587	44302302	0.000101726	-1.29277	0.997463	-2.15493	0.00132285	-4.7118	0.967987	9.02438	6.86944	4.24329e-40
432	rs1540967	44303930	0.000102035	1.20633	0.997456	-2.26116	0.00129345	-4.72456	0.968677	9.07946	6.81829	4.0317e-40
433	rs7920802	44307717	6.02556e-05	2.01841	0.998496	-1.21584	0.000887492	-4.5029	0.978294	8.00291	6.78707	3.90776e-40
434	rs7906426	44307607	5.95881e-05	-2.0367	0.998513	-1.18434	0.000886437	-4.48956	0.97832	7.94389	6.75955	3.80168e-40
435	rs7920120	44307275	0.000102133	1.24252	0.997453	-2.21649	0.00129468	-4.69433	0.968648	8.94169	6.7252	3.67331e-40
436	rs57678939	44364875	0.000130527	1.70531	0.996747	-1.41485	0.00179562	-4.4982	0.957038	8.10855	6.6937	3.55942e-40
437	rs59230148	44366402	0.000129411	1.70603	0.996775	-1.41786	0.00179688	-4.4894	0.957009	8.07075	6.65289	3.41708e-40
438	rs7080348	44306242	0.000136665	-0.808256	0.996595	-2.51573	0.00129493	-4.72301	0.968642	9.07252	6.55679	3.10399e-40
439	rs71491007	44516475	0.000275103	-1.70142	0.993169	-1.05564	0.00273993	4.35688	0.935893	7.50916	6.45352	2.79944e-40
440	rs34224281	44525213	0.000274816	-1.71861	0.993176	-1.02696	0.00274192	4.34953	0.93585	7.47915	6.45219	2.79571e-40
441	rs80116876	44530678	0.000274917	-1.73442	0.993174	-0.999675	0.00274264	4.34213	0.935834	7.44899	6.44932	2.78769e-40
442	rs77711378	44308602	0.000126353	1.19598	0.996851	-2.16742	0.00161497	-4.60802	0.961193	8.58032	6.4129	2.688e-40
443	rs71491009	44526909	0.000274852	1.69277	0.993176	-1.07067	0.00274171	4.34638	0.935854	7.46631	6.39565	2.64201e-40
444	rs71491006	44508583	0.000275362	1.63687	0.993163	-1.1622	0.00274906	4.36873	0.935693	7.55718	6.39498	2.64025e-40
445	rs75182140	44530522	0.000274903	-1.72808	0.993174	-1.0106	0.00274694	4.32603	0.935739	7.38357	6.37297	2.58278e-40
446	rs36140788	44505143	0.000274588	-1.69023	0.993182	-1.0754	0.00275766	4.33971	0.935505	7.43864	6.36324	2.55777e-40
447	rs34013492	44511783	0.000271875	1.56321	0.993249	-1.28547	0.00273853	4.38755	0.935924	7.63471	6.34924	2.52221e-40
448	rs34942475	44512390	0.00028986	-1.56724	0.992806	-1.24795	0.00274024	4.36517	0.935886	7.54298	6.29503	2.38913e-40
449	rs75240510	44513413	0.00027518	-1.69279	0.993168	-1.07005	0.00274747	4.31959	0.935728	7.3575	6.28745	2.37107e-40
450	rs61861589	44304009	0.00010107	1.09747	0.99748	-2.39097	0.00131681	-4.61052	0.968129	8.56667	6.17569	2.12037e-40
451	rs77830065	44385391	0.000131562	-1.6859	0.996722	-1.44375	0.00180013	-4.38266	0.956935	7.61774	6.17399	2.11676e-40
452	rs192306309	44644156	0.000920188	3.68601	0.977513	4.74318	0.0118928	2.21867	0.77082	1.16056	5.90374	1.61549e-40
453	rs61856549	44505718	0.000598357	3.35807	0.985262	3.44656	0.00699237	2.80206	0.851202	2.38903	5.83559	1.50906e-40
454	rs200531597	44534767	0.000104441	-3.92806	0.997396	4.71942	0.00177054	2.34847	0.957613	1.06032	5.77974	1.42709e-40
455	rs268304	44581683	3.12643e-05	3.24163	0.999219	1.6725	0.000432191	3.57904	0.989311	4.06703	5.73953	1.37085e-40
456	rs78197031	44345134	0.000148436	-1.80211	0.996303	-1.18229	0.00202468	-4.20916	0.951822	6.9153	5.73301	1.36193e-40
457	rs11238749	44362231	2.62405e-05	2.17973	0.999344	-1.29094	0.000344715	4.34954	0.991456	6.99719	5.70625	1.32597e-40
458	rs7909314	44347063	2.44423e-05	1.82684	0.999389	-2.03282	0.000344062	4.51117	0.991472	7.70635	5.67353	1.28329e-40
459	rs61856547	44490082	0.000599285	3.2775	0.985239	3.18382	0.00699254	2.81416	0.851199	2.41796	5.60178	1.19444e-40
460	rs4948779	44294515	4.2399e-05	1.40537	0.998941	-2.4388	0.000632849	-4.53302	0.984425	8.03308	5.59428	1.18551e-40
461	rs71491011	44533882	0.000448325	0.657315	0.988916	-2.03749	0.00274706	4.34981	0.935737	7.48008	5.44259	1.01866e-40
462	rs1468061	44348098	2.4383e-05	1.89372	0.999391	-1.90969	0.000344492	4.41714	0.991461	7.29071	5.38102	9.57832e-41
463	rs17464560	44349516	2.46239e-05	-1.78724	0.999385	-2.10064	0.000344288	4.45484	0.991466	7.45624	5.35561	9.33794e-41
464	rs61856552	44542522	0.000614684	3.25091	0.984865	3.10885	0.00739296	2.71229	0.844007	2.17551	5.28435	8.69572e-41
465	rs144980272	44644237	0.000580874	-0.655143	0.985686	-1.91172	0.00492123	4.3125	0.890448	7.17442	5.2627	8.50947e-41
466	rs881714	44353871	2.44176e-05	1.91196	0.99939	-1.8743	0.000344722	4.35613	0.991456	7.02564	5.15134	7.61271e-41
467	rs12412267	44550276	8.82827e-05	-3.45649	0.997798	2.90136	0.00148581	2.84119	0.964185	2.22692	5.12828	7.43918e-41
468	rs1009770	44361284	2.4351e-05	1.90085	0.999392	-1.89683	0.000344745	4.33906	0.991455	6.95209	5.05527	6.91536e-41
469	rs2169200	44358219	2.46076e-05	1.94974	0.999385	-1.79753	0.000345057	4.31354	0.991447	6.84298	5.04545	6.84784e-41
470	rs12774108	44591835	0.000249725	-2.31429	0.993796	0.120108	0.00258942	3.65969	0.9392	4.88942	5.00953	6.60619e-41
471	rs2613103	44418721	0.0241547	1.03184	0.623493	-0.156493	0.00165812	-3.75322	0.960197	5.15107	4.99457	6.50815e-41
472	rs61856524	44462480	0.00059892	3.27745	0.985248	3.18343	0.00715168	2.54801	0.848326	1.8108	4.99423	6.50594e-41
473	rs11238679	44233628	8.80661e-05	2.71405	0.997803	0.614567	0.00107792	3.55431	0.973759	4.33059	4.94515	6.19432e-41
474	rs11238750	44362266	2.43893e-05	1.93624	0.999391	-1.82817	0.000342061	4.29731	0.991521	6.77006	4.94189	6.17413e-41
475	rs2031513	44365019	2.43237e-05	-1.89362	0.999392	-1.91109	0.000344875	4.31292	0.991452	6.8401	4.929	6.0951e-41
476	rs1380838	44446009	0.000310195	0.974799	0.992305	-1.96212	0.000966775	-4.23262	0.976401	6.87289	4.91077	5.98498e-41
477	rs61859382	44329525	6.50444e-05	0.615497	0.998377	-3.02248	0.00094152	-4.47817	0.977003	7.9102	4.88772	5.84859e-41
478	rs61856545	44473280	0.000598756	3.25018	0.985252	3.09563	0.00719011	2.51676	0.847635	1.74375	4.83938	5.57257e-41
479	rs34931306	44572948	0.00024748	-2.41144	0.993851	0.343902	0.00261904	3.53857	0.938548	4.48126	4.82516	5.4939e-41
480	rs11238741	44347970	2.40015e-05	1.41982	0.9994	-2.70222	0.000342598	4.46493	0.991508	7.49885	4.79663	5.33939e-41
481	rs11238753	44366841	2.43761e-05	1.90968	0.999391	-1.87949	0.00034538	4.27389	0.991439	6.67457	4.79508	5.33111e-41
482	rs11238754	44367155	2.44063e-05	1.91825	0.99939	-1.86248	0.000345491	4.26978	0.991437	6.65734	4.79485	5.32991e-41
483	rs72784819	44560005	0.000234054	-2.09413	0.994183	-0.393524	0.00263637	3.74246	0.938166	5.17834	4.78481	5.27667e-41
484	rs10899927	44369899	2.44757e-05	1.90827	0.999388	-1.88015	0.000347823	4.26269	0.991379	6.63015	4.75	5.0961e-41
485	rs11238759	44370755	2.43445e-05	-1.9063	0.999392	-1.88658	0.000347864	4.25762	0.991378	6.60878	4.7222	4.9564e-41
486	rs61856544	44466942	0.00059502	-3.1821	0.985343	2.87727	0.0071187	2.55854	0.84892	1.83359	4.71086	4.90052e-41
487	rs11238761	44370872	2.43608e-05	-1.87648	0.999391	-1.94262	0.000347864	4.26411	0.991378	6.63618	4.69356	4.81647e-41
488	rs183748115	44227833	0.00188935	-1.50701	0.954897	-0.465078	0.0106606	3.87403	0.789569	5.14568	4.6806	4.75446e-41
489	rs11238836	44582256	0.000232141	-2.19702	0.99423	-0.178015	0.0026035	3.63008	0.93889	4.78856	4.61055	4.43278e-41
490	rs67269496	44583297	0.000231669	-2.19839	0.994242	-0.176009	0.00260365	3.62933	0.938887	4.786	4.60999	4.43031e-41
491	rs35611843	44576525	0.000228946	-2.16608	0.994309	-0.251819	0.00260628	3.63187	0.938829	4.79475	4.54293	4.14298e-41
492	rs10899944	44393232	2.4404e-05	2.55249	0.99939	-0.445638	0.000351761	3.85243	0.991283	4.98469	4.53905	4.1269e-41
493	rs66536810	44583314	0.000230458	-2.14073	0.994272	-0.302912	0.00260365	3.62933	0.938887	4.786	4.48309	3.9023e-41
494	rs12766571	44601338	0.000231266	-2.13372	0.994252	-0.316123	0.00260658	3.60609	0.938822	4.70719	4.39107	3.55925e-41
495	rs11238852	44598207	0.000225644	-2.04557	0.994391	-0.5112	0.00253074	3.66402	0.940496	4.90224	4.39104	3.55915e-41
496	rs56034709	44390053	2.42764e-05	-2.54235	0.999393	-0.47406	0.000351754	3.81771	0.991283	4.85269	4.37863	3.51526e-41
497	rs12263003	44622116	0.000231445	-2.14136	0.994247	-0.299503	0.00260635	3.58859	0.938827	4.64806	4.34856	3.41112e-41
498	rs35024595	44628833	0.000232223	-2.11456	0.994228	-0.354579	0.00260523	3.59952	0.938852	4.68492	4.33034	3.34952e-41
499	rs17154467	44312301	0.000244908	-3.30469	0.993915	2.87634	0.00609895	-2.3596	0.867699	1.40422	4.28056	3.18686e-41
500	rs76022111	44321157	0.000239831	-3.22662	0.99404	2.61318	0.00585825	-2.48308	0.872253	1.66017	4.27335	3.16399e-41
501	rs12256661	44601368	0.000231189	-2.07066	0.994253	-0.448078	0.00260646	3.60667	0.938825	4.70913	4.26106	3.12532e-41
502	rs11238865	44607454	0.000285524	2.0272	0.992912	-0.434505	0.00260136	3.59607	0.938937	4.6731	4.23859	3.0559e-41
503	rs58009513	44312195	0.00024509	-3.28551	0.99391	2.81385	0.00609614	-2.36276	0.867752	1.41063	4.22448	3.01307e-41
504	rs74464319	44555094	0.00010671	-2.42178	0.997339	-0.0398889	0.00158757	3.49385	0.961826	4.2377	4.19781	2.93378e-41
505	rs56887761	44313313	0.000244833	3.27131	0.993916	2.76711	0.00609625	-2.36252	0.86775	1.41014	4.17725	2.87407e-41
506	rs75875295	44556530	0.00010735	-2.40267	0.997323	-0.0829349	0.0015867	3.49656	0.961846	4.24668	4.16375	2.83552e-41
507	rs76585778	44294344	0.000116853	-0.49225	0.997087	-2.79852	0.00144057	-4.22271	0.965238	6.92609	4.12757	2.73479e-41
508	rs10899929	44373192	2.56484e-05	1.65308	0.999359	-2.31093	0.0003473	4.2168	0.991392	6.43661	4.12567	2.7296e-41
509	rs75899883	44315843	0.00024313	-3.24219	0.993958	2.66959	0.00608645	-2.38462	0.867934	1.45549	4.12508	2.72798e-41
510	rs59298548	44319834	0.000249246	-3.22878	0.993807	2.63803	0.00608032	-2.39493	0.86805	1.47677	4.1148	2.70007e-41
511	rs79966190	44314973	0.000244057	-3.25371	0.993936	2.70857	0.00609681	-2.36039	0.867739	1.40578	4.11435	2.69887e-41
512	rs79564327	44314736	0.00024419	3.25149	0.993932	2.70163	0.00609681	-2.36039	0.867739	1.40578	4.10742	2.68022e-41
513	rs60207525	44319471	0.000245056	-3.22276	0.993911	2.61083	0.00608029	-2.39499	0.86805	1.47689	4.08771	2.62792e-41
514	rs57438040	44316984	0.000244141	3.21456	0.993933	2.58288	0.00607589	-2.40693	0.868133	1.50169	4.08457	2.61967e-41
515	rs12245032	44592346	0.000221001	-2.14581	0.994505	-0.312379	0.00250057	3.51272	0.941164	4.3901	4.07773	2.60181e-41
516	rs79327290	44321520	0.000221056	-3.02977	0.994504	1.96268	0.00419498	-2.69442	0.90508	2.10803	4.07071	2.58361e-41
517	rs57376602	44318029	0.000244977	3.2127	0.993913	2.57852	0.00608161	-2.39383	0.868025	1.4745	4.05302	2.53831e-41
518	rs57697881	44318343	0.000245071	-3.21145	0.993911	2.57472	0.00608157	-2.39403	0.868026	1.47492	4.04964	2.52974e-41
519	rs117986137	44224694	0.000698047	-1.29676	0.982848	-1.20645	0.0060185	3.79306	0.869216	5.23574	4.02929	2.47879e-41
520	rs145587733	44568174	0.00072127	-3.71031	0.982288	4.74454	0.0115021	-0.121759	0.776667	-0.743788	4.00075	2.40904e-41
521	rs111799357	44320751	0.00023546	3.26939	0.994148	2.74269	0.00559917	-2.28798	0.877209	1.24739	3.99008	2.38348e-41
522	rs182378696	44224696	0.000698206	1.25387	0.982844	-1.2601	0.0060185	3.79306	0.869216	5.23574	3.97564	2.34931e-41
523	rs71491013	44560466	0.00123936	-1.70073	0.969947	-0.349618	0.0108208	3.56043	0.78708	4.21536	3.86574	2.10481e-41
524	rs4948787	44403834	2.51202e-05	-1.55208	0.999372	-2.48307	0.000362423	4.18519	0.991021	6.32286	3.83979	2.05088e-41
525	rs146654522	44334297	0.000722024	-3.66569	0.982269	4.58327	0.0106771	0.155277	0.789311	-0.769171	3.8141	1.99887e-41
526	rs7915088	44398861	2.50921e-05	1.57367	0.999373	-2.44991	0.000361958	4.17011	0.991032	6.25988	3.80998	1.99064e-41
527	rs10899948	44401195	2.51057e-05	-1.50447	0.999373	-2.55608	0.000362	4.18848	0.991031	6.33602	3.77993	1.93172e-41
528	rs183179074	44540703	0.000711137	3.65031	0.982532	4.52232	0.0111945	0.134345	0.781334	-0.753054	3.76926	1.91122e-41
529	rs882902	44405258	2.50679e-05	-1.58294	0.999374	-2.43577	0.00036267	4.15548	0.991015	6.20036	3.76459	1.90231e-41
530	rs4948789	44412980	2.90829e-05	1.46112	0.999273	-2.54695	0.00036256	4.17482	0.991017	6.28006	3.73311	1.84337e-41
531	rs10751348	44403522	2.50624e-05	1.55176	0.999374	-2.48471	0.000362571	4.15931	0.991017	6.21602	3.7313	1.84003e-41
532	rs10508874	44400997	2.51981e-05	1.49526	0.99937	-2.56805	0.000361966	4.17771	0.991032	6.29132	3.72327	1.82531e-41
533	rs117615510	44230917	0.00133722	-0.177629	0.967651	-1.70032	0.0180416	-4.16975	0.689161	5.4069	3.70658	1.79511e-41
534	rs1813245	44407430	2.50645e-05	-1.49178	0.999374	-2.57589	0.00036264	4.16931	0.991015	6.25736	3.68147	1.75058e-41
535	rs7090750	44406302	2.5091e-05	1.48098	0.999373	-2.59141	0.000362529	4.1728	0.991018	6.27167	3.68026	1.74847e-41
536	rs2274241	44407897	2.50751e-05	-1.46657	0.999374	-2.61296	0.000362522	4.1767	0.991018	6.28777	3.67481	1.73897e-41
537	rs80132231	44405370	0.000165626	-2.59261	0.995876	0.601432	0.00250883	-3.08773	0.940981	3.07075	3.67219	1.73441e-41
538	rs883400	44395825	2.54595e-05	1.62702	0.999364	-2.35733	0.00036709	4.11132	0.990906	6.02455	3.66722	1.72581e-41
539	rs1813897	44416505	2.53134e-05	1.41171	0.999368	-2.68714	0.000362449	4.19245	0.99102	6.35302	3.66588	1.72351e-41
540	rs10751347	44400595	2.50849e-05	-1.46978	0.999373	-2.60805	0.000362221	4.16854	0.991026	6.2537	3.64565	1.68899e-41
541	rs9732790	44410434	2.51492e-05	-1.43826	0.999372	-2.65257	0.000362647	4.17624	0.991015	6.286	3.63343	1.66848e-41
542	rs189961080	44352381	0.000727215	-3.60481	0.982144	4.36861	0.010663	-0.0956158	0.78953	-0.775597	3.59301	1.60238e-41
543	rs7900414	44399192	2.50879e-05	-1.48711	0.999373	-2.58238	0.000362442	4.14498	0.99102	6.15691	3.57453	1.57304e-41
544	rs55991952	44442064	0.000105309	-2.24374	0.997374	-0.460604	0.00136931	3.44212	0.9669	4.0239	3.5633	1.55547e-41
545	rs10793503	44344738	2.41711e-05	0.267722	0.999396	-3.67023	0.000344626	4.40056	0.991458	7.21837	3.54815	1.53208e-41
546	rs11238774	44415929	2.46718e-05	3.19822	0.999384	1.41536	0.000366443	3.00417	0.990922	2.12059	3.53596	1.51352e-41
547	rs181949596	44528310	0.00799729	2.4781	0.83338	1.66287	0.0208921	2.69859	0.6569	1.85703	3.5199	1.48941e-41
548	rs4948844	44618925	3.3843e-05	2.99883	0.999155	0.954801	0.000481377	3.11079	0.988109	2.565	3.5198	1.48927e-41
549	rs11238764	44375162	2.43295e-05	1.52083	0.999392	-2.54701	0.000347912	4.12287	0.991377	6.04907	3.50205	1.46307e-41
550	rs76795752	44321166	0.000239137	3.10079	0.994057	2.21611	0.00562809	-2.3049	0.876653	1.28226	3.49837	1.45768e-41
551	rs751464	44292364	3.95401e-05	-1.77496	0.999012	-1.88646	0.000578109	-3.89551	0.985753	5.35378	3.46732	1.41312e-41
552	rs189301620	44413286	0.000679662	3.5662	0.983292	4.2067	0.0105526	-0.265738	0.791255	-0.755382	3.45132	1.39069e-41
553	rs146297448	44506478	0.00122504	-1.31684	0.970284	-0.916771	0.00952771	3.57123	0.807629	4.32596	3.40919	1.33332e-41
554	rs12359315	44416074	2.45447e-05	3.12565	0.999387	1.18347	0.000365922	3.02581	0.990935	2.1846	3.36807	1.2796e-41
555	rs11238799	44488220	5.2499e-05	-3.45825	0.998689	2.65333	0.00088608	2.28864	0.978328	0.64632	3.29965	1.19498e-41
556	rs78873074	44277269	5.03552e-05	3.65892	0.998743	3.34604	0.000887105	1.95278	0.978304	-0.0499894	3.29605	1.19069e-41
557	rs71491008	44520791	0.000111428	3.56515	0.997222	3.39448	0.00139815	-1.79275	0.966227	-0.141343	3.25314	1.14067e-41
558	rs767743017	44491876	0.00795275	-2.93144	0.834154	2.68574	0.0534789	-1.98062	0.427904	0.560078	3.24582	1.13236e-41
559	rs6593381	44495877	5.58084e-05	3.43691	0.998607	2.60991	0.000879816	2.284	0.978478	0.632843	3.24275	1.12889e-41
560	rs10899932	44374702	2.43352e-05	1.51136	0.999392	-2.56124	0.000349454	4.06028	0.991339	5.79706	3.23581	1.12108e-41
561	rs11238797	44487934	6.08525e-05	-3.47926	0.998481	2.79859	0.000901777	2.18951	0.977953	0.436841	3.23544	1.12066e-41
562	rs12356954	44260876	5.00362e-05	3.64861	0.998751	3.30529	0.000888815	1.9418	0.978263	-0.070048	3.23524	1.12044e-41
563	rs183719225	44214495	0.000692153	-3.46686	0.982991	3.87033	0.0104917	0.588667	0.792209	-0.64835	3.22198	1.10568e-41
564	rs2798992	44408190	0.000122907	1.44628	0.996937	-1.85148	0.00166361	-3.73101	0.96007	5.07196	3.22049	1.10403e-41
565	rs2798991	44408026	0.000122901	1.45826	0.996937	-1.83416	0.00166398	-3.72603	0.960062	5.05421	3.22006	1.10356e-41
566	rs11238798	44487973	6.6258e-05	-3.4153	0.998346	2.62013	0.000890306	2.26459	0.978227	0.594802	3.21493	1.09791e-41
567	rs1254852	44411868	0.000122851	1.45994	0.996938	-1.83192	0.00166505	-3.7191	0.960037	5.02958	3.19767	1.07912e-41
568	rs187717510	44513637	0.000727978	3.47943	0.982126	3.93282	0.0112055	0.150385	0.781166	-0.750888	3.18193	1.06228e-41
569	rs10899945	44393363	2.43047e-05	2.24148	0.999393	-1.19269	0.000354735	3.68481	0.99121	4.36219	3.1695	1.04915e-41
570	rs113596046	44287261	0.00065752	-3.47041	0.983828	3.86225	0.0105259	0.468045	0.791673	-0.697608	3.16464	1.04406e-41
571	rs1749801	44403820	0.000123193	-1.5035	0.99693	-1.76619	0.00166689	-3.68623	0.959995	4.91298	3.14679	1.02559e-41
572	rs117396572	44438744	0.0011922	1.11107	0.971058	-1.17185	0.0174026	-3.75154	0.696832	4.30688	3.13504	1.01361e-41
573	rs10899951	44418976	2.4421e-05	3.05568	0.99939	0.964829	0.000369543	2.99952	0.990846	2.11059	3.07542	9.54943e-42
574	rs11238795	44485063	5.27567e-05	3.39912	0.998683	2.45327	0.000888088	2.27409	0.97828	0.614826	3.0681	9.47982e-42
575	rs1778431	44404001	0.000123074	1.51437	0.996933	-1.75033	0.00166741	-3.65921	0.959983	4.81779	3.06746	9.47377e-42
576	rs1147901	44399660	0.000122749	-1.50177	0.996941	-1.77058	0.00166065	-3.64795	0.960139	4.77737	3.00679	8.91609e-42
577	rs7088607	44481022	5.29509e-05	-3.35078	0.998678	2.29215	0.000891566	2.31557	0.978197	0.709619	3.00177	8.87141e-42
578	rs74138916	44374786	0.000373209	-0.332298	0.990756	-2.28719	0.00995343	-3.89671	0.800746	5.27282	2.98563	8.72942e-42
579	rs146031368	44628586	0.00265575	-1.82278	0.93774	0.169616	0.021515	-3.19968	0.650248	2.80334	2.97295	8.61942e-42
580	rs11238788	44455772	7.86954e-05	-2.51109	0.998036	0.0300933	0.00109548	3.12004	0.973343	2.92522	2.95531	8.46868e-42
581	rs113065959	44582276	0.00126958	-2.79028	0.969237	2.03236	0.012139	2.0706	0.76718	0.91586	2.94822	8.40886e-42
582	rs56338358	44480670	5.29511e-05	-3.343	0.998678	2.26613	0.000893777	2.29276	0.978144	0.659299	2.92543	8.21938e-42
583	rs7092322	44482051	5.28378e-05	-3.3309	0.998681	2.22478	0.000885759	2.30325	0.978336	0.678967	2.90374	8.04306e-42
584	rs11238700	44259462	0.000261445	-0.910905	0.993506	-2.10628	0.00361941	-3.68716	0.917023	4.98893	2.88265	7.87516e-42
585	rs12356661	44287321	4.99022e-05	-3.50667	0.998754	2.79681	0.000886795	2.01596	0.978311	0.0725015	2.86931	7.77082e-42
586	rs11238710	44290283	4.97449e-05	-3.50847	0.998758	2.80154	0.000887456	2.01267	0.978295	0.0663462	2.86788	7.75975e-42
587	rs188550719	44320786	0.00138607	-0.291297	0.966509	-1.65723	0.0182115	-3.85477	0.687149	4.52424	2.86701	7.75299e-42
588	rs12359707	44287003	4.97206e-05	-3.50602	0.998759	2.79271	0.000887081	2.01437	0.978304	0.069516	2.86223	7.71598e-42
589	rs9687173	44605010	4.34272e-05	2.71775	0.998915	0.275751	0.000480701	3.1172	0.988125	2.58412	2.85987	7.69783e-42
590	rs11238778	44422554	2.57832e-05	3.02976	0.999356	0.912993	0.000371067	2.94279	0.990809	1.94547	2.85846	7.68699e-42
591	rs7906332	44491991	5.25242e-05	-3.33717	0.998689	2.24272	0.000888314	2.27232	0.978275	0.611002	2.85373	7.65065e-42
592	rs7899385	44398291	2.55631e-05	-1.47069	0.999361	-2.59728	0.000364585	3.9687	0.990968	5.45067	2.85339	7.64807e-42
593	rs185926536	44331534	0.00164344	-1.23873	0.960535	-0.879232	0.0117488	3.40174	0.772964	3.73097	2.85174	7.6355e-42
594	rs12778827	44367114	0.000253578	2.17125	0.9937	-0.191318	0.00369183	-3.05576	0.915503	3.0388	2.84748	7.60306e-42
595	rs535387429	44633841	0.00686811	-0.552347	0.853459	-0.830035	0.0233659	3.63638	0.631255	3.67479	2.84476	7.58234e-42
596	rs12783842	44341534	0.000251058	-2.03288	0.993763	-0.485195	0.0036744	-3.15708	0.915868	3.32661	2.84141	7.55705e-42
597	rs17463850	44303667	6.97255e-05	2.1878	0.99826	-0.787832	0.000920673	3.35996	0.977501	3.62053	2.8327	7.49147e-42
598	rs149018269	44634779	0.00271346	-1.70131	0.936473	-0.022862	0.0213818	-3.21688	0.651659	2.84451	2.82165	7.40915e-42
599	rs2169199	44431648	2.45509e-05	3.06835	0.999387	1.00626	0.000372598	2.89616	0.990771	1.81246	2.81872	7.3875e-42
600	rs10508877	44482885	5.28479e-05	-3.30674	0.998681	2.14479	0.000886015	2.30023	0.97833	0.672299	2.81709	7.37542e-42
601	rs1254850	44416237	0.000117417	1.57766	0.997073	-1.67606	0.00164274	-3.56623	0.960552	4.49178	2.81572	7.36536e-42
602	rs61861583	44290536	4.97346e-05	-3.48772	0.998758	2.72894	0.000885878	2.02064	0.978333	0.0812712	2.81021	7.32489e-42
603	rs191073776	44425753	0.000704764	-3.37678	0.982686	3.57449	0.0108093	0.0895679	0.787257	-0.770677	2.80381	7.27818e-42
604	rs79377175	44420428	0.000171251	2.11153	0.995737	-0.509102	0.00261272	-3.16143	0.938687	3.29505	2.78594	7.14926e-42
605	rs7916028	44305716	2.5516e-05	-0.495722	0.999363	-3.55619	0.000363291	-4.18907	0.990999	6.33994	2.78375	7.13361e-42
606	rs61861582	44287372	4.9844e-05	-3.47524	0.998755	2.68664	0.000885259	2.01935	0.978348	0.0784099	2.76505	7.00142e-42
607	rs534530759	44559958	0.00369575	1.66156	0.915421	0.0286073	0.0218032	-3.17079	0.647216	2.73258	2.76119	6.97444e-42
608	rs6593382	44495969	5.25414e-05	-3.30656	0.998688	2.14132	0.000884485	2.27328	0.978366	0.611257	2.75258	6.91465e-42
609	rs6593383	44496064	5.25404e-05	3.30456	0.998688	2.13471	0.00088464	2.27215	0.978363	0.608805	2.74352	6.8523e-42
610	rs11238807	44501460	5.56047e-05	-3.24799	0.998612	1.97751	0.000838821	2.34784	0.97946	0.756863	2.73438	6.78994e-42
611	rs2613104	44427773	0.000121513	1.34278	0.996971	-2.00103	0.00166026	-3.63581	0.960148	4.73488	2.73385	6.78636e-42
612	rs77219123	44506297	0.00011574	-2.15576	0.997115	-0.607146	0.00168001	3.19919	0.959693	3.30552	2.69838	6.54984e-42
613	rs113362814	44274288	0.000640389	-3.29772	0.984243	3.27656	0.0103924	0.722657	0.793771	-0.582117	2.69445	6.52416e-42
614	rs955858	44494209	5.25534e-05	-3.29168	0.998688	2.0924	0.000885586	2.26691	0.97834	0.59765	2.69005	6.49552e-42
615	rs141259382	44582449	0.00361236	-2.73155	0.917171	2.17619	0.0262398	-1.79601	0.603867	0.510928	2.68712	6.4765e-42
616	rs12570705	44497432	5.2684e-05	-3.28306	0.998685	2.06534	0.000884325	2.27447	0.97837	0.613814	2.67915	6.42515e-42
617	rs148163844	44591989	0.000861387	-3.29436	0.978919	3.38232	0.0115197	-0.127086	0.776402	-0.742682	2.63964	6.17621e-42
618	rs61861564	44265767	6.63287e-05	2.48498	0.998345	-0.119377	0.000886372	3.0905	0.978321	2.75636	2.63698	6.15983e-42
619	rs11238766	44384191	2.42628e-05	-2.58129	0.999394	-0.37465	0.000360449	3.28702	0.991069	2.99487	2.62022	6.05745e-42
620	rs2902564	44291716	5.22003e-05	3.41517	0.998697	2.50268	0.000885562	2.0352	0.97834	0.110014	2.6127	6.01203e-42
621	rs10899899	44264990	6.63287e-05	-2.4878	0.998345	-0.112375	0.000885973	3.07875	0.978331	2.72073	2.60836	5.986e-42
622	rs1254856	44423030	0.000121471	1.31595	0.996972	-2.03675	0.001661	-3.60941	0.960131	4.64315	2.60639	5.97424e-42
623	rs17465611	44375711	2.45167e-05	1.34122	0.999387	-2.80006	0.000350165	3.96145	0.991322	5.40497	2.60491	5.96539e-42
624	rs186185073	44487152	0.00181033	-1.12325	0.956701	-0.966285	0.0182404	-3.47589	0.686809	3.56847	2.60219	5.94917e-42
625	rs10899937	44376756	2.44902e-05	1.38061	0.999388	-2.74703	0.00035033	3.94454	0.991318	5.33892	2.5919	5.88827e-42
626	rs59084049	44335980	0.00040474	1.04059	0.989983	-1.76574	0.0103016	-3.59817	0.795203	4.3548	2.58906	5.87158e-42
627	rs72781190	44481328	0.000279142	-2.2919	0.99307	0.12227	0.00353807	2.84593	0.918736	2.46555	2.58782	5.86432e-42
628	rs7084766	44498334	5.25846e-05	-3.25095	0.998687	1.95962	0.000883665	2.27991	0.978386	0.625612	2.58523	5.84917e-42
629	rs61861567	44275410	6.63391e-05	-2.49331	0.998344	-0.0985928	0.000888135	3.06261	0.978279	2.67319	2.5746	5.78728e-42
630	rs11238704	44269035	6.62964e-05	-2.50276	0.998345	-0.0753627	0.00088863	3.0535	0.978267	2.64616	2.57079	5.76532e-42
631	rs146496849	44457252	0.00070999	-3.28553	0.98256	3.27873	0.0110028	0.376431	0.784271	-0.711301	2.56743	5.74596e-42
632	rs11238678	44231122	6.6357e-05	2.47521	0.998344	-0.143357	0.000892247	3.07414	0.978181	2.70959	2.56623	5.73908e-42
633	rs765474187	44599984	0.00533033	2.86576	0.882411	2.55317	0.0621016	-1.1408	0.391766	0.00632972	2.5595	5.70055e-42
634	rs1078113	44350464	2.46159e-05	-1.29156	0.999385	-2.86338	0.000365119	3.96104	0.990955	5.42122	2.55784	5.6911e-42
635	rs78808172	44258147	6.63722e-05	-2.50476	0.998343	-0.069799	0.000887849	3.04587	0.978286	2.62304	2.55324	5.66497e-42
636	rs61861566	44269959	6.63401e-05	-2.4809	0.998344	-0.129412	0.000887891	3.06278	0.978285	2.67358	2.54417	5.61383e-42
637	rs11238709	44289699	5.0093e-05	-3.43815	0.998749	2.56103	0.000897176	1.96385	0.978063	-0.0237382	2.53729	5.57535e-42
638	rs78833744	44274843	6.63488e-05	-2.48662	0.998344	-0.115174	0.000888517	3.05508	0.97827	2.65083	2.53565	5.56624e-42
639	rs112180839	44279365	0.000640676	3.26666	0.984236	3.17643	0.0105108	0.589655	0.79191	-0.647223	2.52921	5.53048e-42
640	rs11238702	44266837	6.64571e-05	-2.47458	0.998341	-0.144185	0.000887957	3.06188	0.978283	2.67092	2.52673	5.5168e-42
641	rs546707514	44511994	0.00807156	2.72365	0.832093	2.19416	0.0723675	-1.74056	0.355975	0.319214	2.51338	5.44361e-42
642	rs138271684	44487950	0.00031251	-2.33018	0.992248	0.263941	0.0035988	2.75779	0.917456	2.24161	2.50555	5.40116e-42
643	rs11238675	44230203	6.63395e-05	2.44692	0.998344	-0.212993	0.000892085	3.07678	0.978184	2.71747	2.50447	5.39537e-42
644	rs79172649	44322427	0.000405928	1.12043	0.989954	-1.6789	0.0102824	-3.53449	0.795508	4.17536	2.49646	5.3523e-42
645	rs112617267	44271727	0.000642222	3.25526	0.984198	3.14083	0.0105108	0.589655	0.79191	-0.647223	2.49361	5.33707e-42
646	rs10899885	44230008	6.63609e-05	2.44647	0.998344	-0.213943	0.00089248	3.07251	0.978175	2.7048	2.49086	5.32241e-42
647	rs75376675	44361948	0.000251836	-1.97782	0.993743	-0.593412	0.00369079	-3.07146	0.915525	3.08282	2.48941	5.31468e-42
648	rs149030202	44331285	0.000406091	-1.0843	0.98995	-1.71814	0.0103301	-3.54548	0.794753	4.20343	2.48529	5.29283e-42
649	rs11238736	44337098	2.47242e-05	1.01645	0.999382	-3.17847	0.000349331	4.02422	0.991342	5.6524	2.47393	5.23303e-42
650	rs11238674	44227510	6.6334e-05	-2.43633	0.998344	-0.238853	0.000892265	3.07393	0.97818	2.70896	2.47011	5.2131e-42
651	rs61861563	44255707	6.63479e-05	2.45626	0.998344	-0.190076	0.000887718	3.0579	0.978289	2.65891	2.46884	5.20647e-42
652	rs10899921	44337481	2.45894e-05	0.923741	0.999386	-3.27108	0.000349174	4.03888	0.991346	5.71081	2.43973	5.05712e-42
653	rs61861561	44251986	6.63955e-05	-2.46477	0.998343	-0.168807	0.00088832	3.04093	0.978274	2.60853	2.43973	5.05709e-42
654	rs187119278	44457815	0.000709062	-3.24581	0.982582	3.15076	0.0110042	0.376585	0.784249	-0.711205	2.43955	5.05621e-42
655	rs11238695	44254726	6.63535e-05	2.44009	0.998344	-0.229563	0.000887682	3.05827	0.97829	2.66	2.43044	5.01036e-42
656	rs12356892	44260152	6.63339e-05	2.43865	0.998344	-0.233221	0.000887641	3.05839	0.978291	2.66034	2.42712	4.99375e-42
657	rs73275998	44373540	0.000373053	-0.571055	0.99076	-2.18055	0.00972247	-3.67121	0.804465	4.6052	2.42465	4.98141e-42
658	rs1270513	44422512	0.000117898	-1.33341	0.997061	-2.02849	0.00164347	-3.55407	0.960535	4.45029	2.4218	4.96725e-42
659	rs59937071	44329509	0.00264759	-0.997403	0.937919	-0.923133	0.0138573	3.29158	0.742704	3.34465	2.42152	4.96583e-42
660	rs192627098	44465178	0.00349619	1.72422	0.919621	0.106491	0.0281568	-3.06101	0.586882	2.30747	2.41396	4.92847e-42
661	rs7067919	44449117	7.63104e-05	-2.57767	0.998096	0.184	0.00116628	2.86802	0.971669	2.21434	2.39834	4.85206e-42
662	rs75407615	44532876	0.000120114	1.80484	0.997006	-1.28176	0.00166564	3.31957	0.960024	3.67978	2.39803	4.85054e-42
663	rs185602463	44244037	6.63271e-05	2.43939	0.998345	-0.231468	0.000890253	3.04462	0.978228	2.62038	2.38891	4.80655e-42
664	rs139547923	44471389	0.00143215	1.17341	0.965434	-1.01779	0.0191001	-3.4246	0.676818	3.40405	2.38626	4.7938e-42
665	rs10793504	44347717	2.46261e-05	1.26881	0.999385	-2.89228	0.000365666	3.92346	0.990941	5.27504	2.38276	4.77708e-42
666	rs78238737	44551252	0.000106341	2.02331	0.997349	-0.924857	0.00161355	3.20327	0.961225	3.30653	2.38167	4.77187e-42
667	rs193056802	44572636	0.000886554	-3.20112	0.978317	3.09688	0.0114811	-0.0472268	0.776984	-0.749389	2.34749	4.6115e-42
668	rs11238737	44338110	2.45697e-05	0.919743	0.999386	-3.27516	0.000349473	4.01376	0.991339	5.61093	2.33577	4.55776e-42
669	rs11238689	44249237	7.06461e-05	2.38197	0.998237	-0.338474	0.000887718	3.06242	0.978289	2.67245	2.33397	4.54959e-42
670	rs76985588	44325377	0.000406072	1.10004	0.98995	-1.70114	0.010309	-3.48396	0.795087	4.03279	2.33165	4.53905e-42
671	rs75387338	44568143	0.000174294	-2.16918	0.995662	-0.377661	0.00237885	2.96046	0.943867	2.69616	2.3185	4.47975e-42
672	rs77095915	44309406	0.00132479	0.456933	0.967942	-1.61906	0.0172975	-3.60401	0.698111	3.93499	2.31593	4.46824e-42
673	rs2798994	44431828	0.000122104	1.39084	0.996957	-1.93313	0.0016726	-3.49311	0.959863	4.2483	2.31516	4.46482e-42
674	rs59026482	44328286	0.000418127	-1.07005	0.989655	-1.71904	0.010309	-3.48396	0.795087	4.03279	2.31375	4.45851e-42
675	rs61859227	44210305	6.64628e-05	-2.37563	0.998341	-0.383706	0.000892934	3.06773	0.978164	2.69063	2.30693	4.42821e-42
676	rs77100892	44392564	0.000171028	-2.40263	0.995743	0.14448	0.00269278	-2.75052	0.936927	2.16237	2.30685	4.42784e-42
677	rs73275997	44373377	0.00037021	0.405193	0.99083	-2.26455	0.00974171	-3.6588	0.804154	4.56732	2.30277	4.40983e-42
678	rs192405118	44360909	0.00167432	-1.00055	0.959824	-1.1268	0.012051	3.28568	0.768477	3.41658	2.28978	4.35293e-42
679	rs12357341	44332372	2.4655e-05	-0.877066	0.999384	-3.31175	0.000349473	4.00958	0.991339	5.59429	2.28254	4.32153e-42
680	rs141231675	44473290	0.00350762	-2.43786	0.919379	1.47301	0.0277446	-2.05836	0.590453	0.804479	2.27749	4.29975e-42
681	rs11238664	44222548	7.06256e-05	-2.34324	0.998237	-0.42995	0.000892504	3.07202	0.978174	2.70332	2.27337	4.28208e-42
682	rs2798995	44431939	0.000123202	1.36814	0.996929	-1.95991	0.0016829	-3.48742	0.959626	4.23074	2.27083	4.27119e-42
683	rs1009769	44361352	2.54829e-05	-2.04889	0.999363	-1.58199	0.000353782	3.53872	0.991233	3.83801	2.25602	4.20839e-42
684	rs10899990	44640797	5.66095e-05	3.02079	0.998587	1.27521	0.000793436	2.4518	0.98055	0.977258	2.25247	4.1935e-42
685	rs191237765	44393345	0.00361239	1.24912	0.91717	-0.529955	0.0406381	-3.54663	0.496043	2.77712	2.24717	4.17132e-42
686	rs10899917	44303616	2.52768e-05	0.447265	0.999368	-3.58373	0.000361217	-4.06424	0.99105	5.82703	2.2433	4.15522e-42
687	rs12358602	44331876	2.46077e-05	0.897895	0.999385	-3.29424	0.000349701	3.99199	0.991333	5.52482	2.23059	4.10274e-42
688	rs61859228	44211547	6.5983e-05	-2.34931	0.998353	-0.449365	0.000893448	3.0595	0.978152	2.66619	2.21682	4.04664e-42
689	rs12220592	44308978	5.093e-05	0.0427098	0.998728	-3.33282	0.000836777	-3.91138	0.979509	5.54883	2.21601	4.04337e-42
690	rs113327206	44351488	0.000244971	0.809679	0.993913	-2.22501	0.00294163	-3.51818	0.931497	4.42442	2.19941	3.97679e-42
691	rs56942692	44369284	0.000356913	-0.569335	0.991156	-2.20338	0.00970199	-3.59828	0.804797	4.39325	2.18987	3.93904e-42
692	rs4245610	44302862	2.53026e-05	0.437354	0.999368	-3.5876	0.000361494	-4.04943	0.991044	5.76783	2.18023	3.90125e-42
693	rs182356612	44645841	0.00101089	-2.6884	0.975351	1.67316	0.0236295	1.78534	0.628639	0.506579	2.17973	3.89931e-42
694	rs11238726	44326688	2.46068e-05	0.879799	0.999385	-3.31033	0.000350038	3.98085	0.991325	5.48121	2.17088	3.86494e-42
695	rs187643973	44394554	0.00067726	-0.293332	0.98335	-2.00538	0.00616249	3.45432	0.866504	4.16285	2.15747	3.81347e-42
696	rs7922745	44303219	2.52673e-05	0.429654	0.999369	-3.59164	0.000361528	-4.0392	0.991043	5.72684	2.13521	3.7295e-42
697	rs1540968	44304097	2.5295e-05	0.397444	0.999368	-3.6044	0.000359042	-4.04254	0.991104	5.73731	2.13292	3.72096e-42
698	rs150838081	44546748	0.00221296	-2.22631	0.947576	0.874113	0.0177204	2.31	0.692996	1.25851	2.13262	3.71985e-42
699	rs77192027	44391094	0.000416165	-0.801658	0.989703	-1.96993	0.0111533	-3.52606	0.781964	4.09958	2.12965	3.70881e-42
700	rs984001	44429319	0.000117743	1.31199	0.997065	-2.0574	0.00164776	-3.46992	0.960436	4.16707	2.10967	3.63545e-42
701	rs11238730	44327714	2.4813e-05	-0.897688	0.99938	-3.29027	0.000350259	3.9587	0.99132	5.39428	2.10401	3.61494e-42
702	rs268313	44562645	5.72608e-05	-2.14542	0.998571	-0.977093	0.000879674	3.19471	0.978481	3.07387	2.09678	3.58889e-42
703	rs142552003	44389741	0.000425264	-0.671637	0.98948	-2.05407	0.0111509	-3.54191	0.781999	4.14352	2.08945	3.56268e-42
704	rs773468423	44633850	0.0119742	-0.156661	0.769612	-0.724551	0.035449	3.46834	0.53016	2.81106	2.08651	3.55222e-42
705	rs772246817	44633842	0.0117372	0.195168	0.773138	-0.726983	0.035449	3.46834	0.53016	2.81106	2.08408	3.5436e-42
706	rs2005094	44291719	7.03504e-05	-2.23263	0.998244	-0.684501	0.000912795	3.08894	0.977689	2.76298	2.07848	3.52382e-42
707	rs111550935	44495515	0.00027806	2.28223	0.993096	0.0984368	0.00362155	2.65159	0.916978	1.97929	2.07772	3.52115e-42
708	rs567115230	44606102	0.00194135	1.05863	0.953713	-1.00203	0.0145034	3.1919	0.733899	3.07662	2.07459	3.51013e-42
709	rs184425177	44534571	0.00687346	1.69257	0.853361	0.262458	0.0395938	2.93118	0.502551	1.80979	2.07225	3.50193e-42
710	rs148408642	44517261	0.00344587	2.1803	0.920686	0.921173	0.0263296	-2.30618	0.603049	1.14168	2.06285	3.46917e-42
711	rs1540966	44303920	2.52746e-05	0.412825	0.999369	-3.59857	0.000361684	-4.02066	0.991039	5.65299	2.05441	3.44002e-42
712	rs117557668	44613932	0.00193045	-1.03042	0.953961	-1.03268	0.0145043	3.19543	0.733886	3.08487	2.05218	3.43237e-42
713	rs184451111	44570452	0.00194615	0.436857	0.953604	-1.44427	0.0160828	3.39853	0.713231	3.49438	2.0501	3.42524e-42
714	rs73275981	44368138	0.000361118	0.359286	0.991053	-2.29424	0.00969945	-3.57756	0.804838	4.33358	2.03933	3.38854e-42
715	rs57645083	44364804	0.000360831	0.334195	0.99106	-2.30326	0.00969993	-3.57895	0.80483	4.33754	2.03428	3.37145e-42
716	rs73275973	44365762	0.000362934	-0.305594	0.991008	-2.30945	0.00969996	-3.57879	0.80483	4.33707	2.02762	3.34909e-42
717	rs74878412	44391497	0.000427527	0.637293	0.989425	-2.0737	0.0111522	-3.52619	0.78198	4.1	2.0263	3.34465e-42
718	rs73275989	44370483	0.000361272	0.361999	0.991049	-2.29306	0.00971579	-3.57185	0.804573	4.31614	2.02308	3.33392e-42
719	rs73275995	44372318	0.00036385	-0.325445	0.990986	-2.30199	0.00977642	-3.57623	0.803593	4.32497	2.02298	3.33358e-42
720	rs75464377	44391565	0.000427398	0.640074	0.989428	-2.07209	0.0111596	-3.52232	0.781867	4.08887	2.01678	3.31298e-42
721	rs73275990	44370723	0.000361785	0.331184	0.991036	-2.30294	0.00971579	-3.57185	0.804573	4.31614	2.0132	3.30113e-42
722	rs1537796	44304222	2.69441e-05	-0.443135	0.999327	-3.55365	0.000361973	-3.99792	0.991032	5.56299	2.00934	3.2884e-42
723	rs7070116	44370167	2.6129e-05	-1.57615	0.999347	-2.42581	0.000370824	3.69686	0.990815	4.42555	1.99974	3.257e-42
724	rs9651503	44644970	5.68908e-05	-2.97866	0.99858	1.15144	0.000805833	2.3922	0.980252	0.842465	1.99391	3.23805e-42
725	rs4948784	44338535	2.39406e-05	0.469176	0.999402	-3.60083	0.000347289	4.00948	0.991392	5.5912	1.99037	3.22663e-42
726	rs10899964	44501813	5.27689e-05	3.09207	0.998683	1.45814	0.000890629	2.23387	0.978219	0.527373	1.98551	3.21099e-42
727	rs75439663	44467417	0.000126579	1.81302	0.996846	-1.24113	0.00193363	-3.16071	0.953888	3.22636	1.98522	3.21005e-42
728	rs117898551	44391945	0.00042793	-0.622142	0.989415	-2.08268	0.0112986	-3.51722	0.779748	4.06658	1.9839	3.20582e-42
729	rs268312	44563530	5.7173e-05	2.15471	0.998573	-0.957926	0.000879289	3.14994	0.978491	2.93471	1.97679	3.1831e-42
730	rs10899988	44637810	5.68568e-05	-2.96236	0.998581	1.1028	0.00080551	2.39943	0.98026	0.859249	1.96205	3.13653e-42
731	rs61861585	44293962	6.78922e-05	-2.11898	0.998306	-0.948961	0.000909541	3.13344	0.977767	2.89699	1.94803	3.09286e-42
732	rs10793524	44648621	5.69057e-05	-2.94887	0.998579	1.0634	0.000806367	2.40431	0.980239	0.871208	1.93461	3.05162e-42
733	rs61071701	44312229	0.000287661	2.45623	0.99286	0.523977	0.00609625	-2.36252	0.86775	1.41014	1.93412	3.05013e-42
734	rs78380092	44321584	0.000382158	3.20825	0.990536	2.76757	0.00888263	-0.214696	0.818287	-0.833803	1.93377	3.04906e-42
735	rs4948785	44340865	2.38744e-05	0.467102	0.999403	-3.60318	0.000347476	3.99504	0.991388	5.53416	1.93098	3.04057e-42
736	rs148356945	44245141	0.00926868	2.37321	0.811875	1.45097	0.0713056	-1.97324	0.359371	0.476984	1.92795	3.03138e-42
737	rs56091632	44501079	5.2412e-05	-3.15944	0.998691	1.66509	0.000915498	2.09176	0.977625	0.238888	1.90398	2.95956e-42
738	rs11238739	44340493	2.38665e-05	0.493559	0.999404	-3.59065	0.000347651	3.98456	0.991384	5.49291	1.90226	2.95449e-42
739	rs11238711	44291108	6.77299e-05	-2.12453	0.99831	-0.938392	0.000912004	3.11409	0.977708	2.83893	1.90054	2.9494e-42
740	rs10793523	44640224	5.67568e-05	-2.9596	0.998583	1.09378	0.000808163	2.3746	0.980196	0.802582	1.89636	2.93712e-42
741	rs17381521	44419892	0.000303061	0.827628	0.99248	-2.10522	0.00403365	-3.37833	0.908396	3.98867	1.88345	2.89944e-42
742	rs4948786	44352569	2.41044e-05	1.80628	0.999398	-2.07708	0.000353151	3.57295	0.991249	3.95785	1.88077	2.89167e-42
743	rs185463786	44611934	0.00640527	2.36783	0.861971	1.42622	0.0521264	1.84441	0.434186	0.453773	1.87999	2.88942e-42
744	rs117813471	44377358	0.000423293	-0.597562	0.989528	-2.10288	0.0110555	-3.48036	0.783462	3.97999	1.87711	2.88112e-42
745	rs1870636	44337215	2.41688e-05	0.34956	0.999396	-3.64503	0.000347968	3.97917	0.991376	5.47204	1.82701	2.74033e-42
746	rs58280468	44342733	0.000419625	0.77016	0.989618	-1.99036	0.0110864	-3.41849	0.782987	3.81113	1.82077	2.72328e-42
747	rs7921870	44362711	2.45431e-05	-1.36953	0.999387	-2.76118	0.00036775	3.73699	0.99089	4.56976	1.80859	2.69029e-42
748	rs12355033	44218045	7.68102e-05	-2.09956	0.998083	-0.928762	0.000891769	3.08224	0.978192	2.73376	1.805	2.68067e-42
749	rs59834212	44375676	0.000391942	-0.0639555	0.990297	-2.31561	0.0105235	-3.51967	0.791711	4.11948	1.80387	2.67763e-42
750	rs76121917	44483363	0.0033676	1.06643	0.922348	-0.753273	0.0199487	3.0517	0.667237	2.55678	1.80351	2.67667e-42
751	rs1008803	44358300	2.41155e-05	-1.77777	0.999397	-2.12791	0.000353463	3.56252	0.991241	3.92136	1.79345	2.64989e-42
752	rs55810528	44545266	0.000289942	-2.16211	0.992804	-0.146538	0.00371316	2.62813	0.915056	1.9273	1.78076	2.61646e-42
753	rs12780812	44611999	0.00131028	-1.48223	0.968282	-0.661779	0.0115997	2.86718	0.775198	2.44008	1.7783	2.61003e-42
754	rs78957593	44337870	0.000416574	-0.886837	0.989693	-1.89828	0.0109169	-3.36338	0.785594	3.67349	1.77522	2.602e-42
755	rs114441762	44518010	0.000133525	-1.99894	0.996673	-0.861606	0.001858	2.96268	0.955612	2.63655	1.77494	2.60129e-42
756	rs11238790	44463442	7.52369e-05	-2.10163	0.998123	-0.93465	0.00109772	3.04688	0.97329	2.70641	1.77176	2.59302e-42
757	rs79453258	44375320	0.000390522	-0.0378815	0.990331	-2.31872	0.0105311	-3.50658	0.791592	4.08263	1.76391	2.57274e-42
758	rs10899924	44359632	2.4558e-05	-1.39419	0.999386	-2.72681	0.000368103	3.70987	0.990881	4.47009	1.74327	2.5202e-42
759	rs77963142	44598817	0.001309	1.48622	0.968312	-0.656487	0.0116655	2.84815	0.774211	2.3961	1.73962	2.511e-42
760	rs144345547	44432511	0.00059711	-0.337602	0.985292	-2.05353	0.00601208	3.31835	0.869337	3.76877	1.71524	2.45053e-42
761	rs1547163	44365715	2.4524e-05	-1.38307	0.999387	-2.74295	0.00036859	3.70575	0.990869	4.45552	1.71257	2.44401e-42
762	rs58426522	44339911	0.000416807	0.827303	0.989687	-1.9485	0.010941	-3.33798	0.785223	3.60543	1.65693	2.31173e-42
763	rs74862729	44340199	0.000416772	0.827248	0.989688	-1.94859	0.010941	-3.33798	0.785223	3.60543	1.65684	2.31153e-42
764	rs182076	44559393	5.70692e-05	2.20799	0.998575	-0.842757	0.000888499	3.00133	0.97827	2.49159	1.64883	2.29309e-42
765	rs2863760	44297579	2.5236e-05	0.579872	0.999369	-3.51648	0.000361034	-3.89121	0.991055	5.14469	1.62822	2.24629e-42
766	rs117030511	44337768	0.00041661	-0.882152	0.989692	-1.90234	0.0108437	-3.30558	0.786725	3.52563	1.62329	2.23526e-42
767	rs11238748	44361608	2.45556e-05	-1.35982	0.999386	-2.77417	0.000368532	3.68821	0.990871	4.39123	1.61707	2.22139e-42
768	rs78214402	44344874	0.000420628	0.809594	0.989594	-1.95836	0.0110626	-3.32684	0.783352	3.57028	1.61192	2.20999e-42
769	rs10899958	44473036	7.46291e-05	2.06573	0.998138	-1.01333	0.00109576	3.01746	0.973336	2.61891	1.60558	2.19601e-42
770	rs61859230	44217115	7.79811e-05	-2.0414	0.998054	-1.04146	0.000893968	3.05293	0.978139	2.6468	1.60533	2.19547e-42
771	rs10899913	44297179	2.52319e-05	0.586098	0.99937	-3.51293	0.000360867	-3.88406	0.991059	5.11696	1.60403	2.19261e-42
772	rs139994933	44375868	0.000913933	-0.722034	0.977662	-1.64589	0.0128256	-3.22919	0.757209	3.24019	1.5943	2.17139e-42
773	rs113039660	44220656	0.000855326	-2.92141	0.979065	2.24483	0.010503	0.579255	0.792033	-0.652309	1.59252	2.16753e-42
774	rs1008804	44358550	2.45499e-05	1.35911	0.999387	-2.77524	0.000365525	3.68122	0.990945	4.36213	1.58688	2.15534e-42
775	rs78155419	44373721	0.000421342	-0.445908	0.989576	-2.18345	0.0109025	-3.3949	0.785816	3.75793	1.57448	2.12876e-42
776	rs573842112	44331617	0.00875652	-2.52699	0.820403	1.7609	0.0751972	-0.317029	0.347231	-0.195816	1.56509	2.10887e-42
777	rs80037568	44335430	0.000419717	-0.874074	0.989616	-1.90571	0.0109707	-3.2797	0.784765	3.45262	1.54691	2.07089e-42
778	rs145949137	44382445	0.000723643	-0.812317	0.98223	-1.69107	0.00635362	3.12555	0.862932	3.22137	1.5303	2.03677e-42
779	rs78628306	44343169	0.000419602	-0.785692	0.989619	-1.97843	0.0109879	-3.30058	0.7845	3.50572	1.52729	2.03064e-42
780	rs59021054	44339590	0.000419483	-0.783743	0.989622	-1.98008	0.0109728	-3.29331	0.784733	3.48764	1.50755	1.99097e-42
781	rs78864401	44343871	0.000419427	-0.756554	0.989623	-2.00087	0.0109879	-3.30046	0.7845	3.50539	1.50452	1.98494e-42
782	rs187919802	44341415	0.000449762	0.779287	0.988881	-1.94928	0.0109707	-3.27982	0.784765	3.45294	1.50366	1.98323e-42
783	rs74873320	44344612	0.000420109	-0.803494	0.989606	-1.96384	0.0109996	-3.28536	0.78432	3.46583	1.50199	1.97992e-42
784	rs76720082	44337849	0.000419593	-0.816887	0.989619	-1.9537	0.0109709	-3.27994	0.784762	3.45322	1.49952	1.97503e-42
785	rs75436290	44342040	0.000439048	-0.778046	0.989143	-1.96208	0.0109757	-3.27985	0.784688	3.45276	1.49068	1.95765e-42
786	rs138876366	44316380	0.00136816	0.326656	0.966927	-1.65294	0.0191908	-3.30971	0.67578	3.13814	1.4852	1.94695e-42
787	rs118085865	44342135	0.000419472	0.78279	0.989622	-1.98083	0.0109709	-3.28058	0.784762	3.45487	1.47403	1.92533e-42
788	rs1617058	44394465	3.03219e-05	-3.42727	0.999243	2.27589	0.00041385	1.72863	0.98976	-0.811926	1.46397	1.90605e-42
789	rs369683964	44468478	0.00213616	-2.21858	0.949303	0.845337	0.0190722	1.86435	0.677138	0.611538	1.45688	1.89258e-42
790	rs10899923	44357854	2.40919e-05	-1.75771	0.999398	-2.16383	0.000355108	3.47481	0.9912	3.61749	1.45366	1.8865e-42
791	rs148273937	44335455	0.00603894	2.10285	0.86883	0.905342	0.064243	2.02657	0.383719	0.54594	1.45128	1.88202e-42
792	rs10218889	44502466	0.000271364	-2.01856	0.993262	-0.476403	0.00362353	2.62822	0.916936	1.92282	1.44642	1.87289e-42
793	rs74459788	44338664	0.000417048	-0.825364	0.989681	-1.9498	0.0109885	-3.2553	0.784491	3.38924	1.43943	1.85986e-42
794	rs565696921	44597510	0.0069306	-1.88337	0.852322	0.555274	0.0586284	2.35644	0.405563	0.865941	1.42121	1.82628e-42
795	rs72784807	44543293	0.000272803	-2.01617	0.993226	-0.478639	0.003638	2.61809	0.916632	1.89922	1.42059	1.82513e-42
796	rs4948580	44347246	2.39746e-05	-1.18701	0.999401	-3.00604	0.000350719	3.70283	0.991308	4.42321	1.41717	1.81891e-42
797	rs55719822	44524214	0.000270404	-1.92528	0.993285	-0.660815	0.00359228	2.68865	0.917594	2.06853	1.40771	1.80179e-42
798	rs9633744	44360599	2.39473e-05	-1.73345	0.999402	-2.20917	0.000355093	3.46929	0.991201	3.59848	1.38931	1.76893e-42
799	rs12254433	44299045	2.52345e-05	-0.525425	0.99937	-3.54658	0.0003617	-3.83587	0.991039	4.93361	1.38703	1.7649e-42
800	rs268319	44558945	6.11095e-05	-1.81078	0.998475	-1.60578	0.000881894	3.16495	0.978428	2.98223	1.37645	1.74633e-42
801	rs75728939	44361562	0.000406232	-0.553055	0.989946	-2.14851	0.0108547	-3.29656	0.786554	3.50167	1.35316	1.70612e-42
802	rs1009771	44361106	2.39532e-05	-1.72832	0.999402	-2.21791	0.000355409	3.46089	0.991193	3.57002	1.35211	1.70434e-42
803	rs12411546	44490402	0.000214677	-3.20819	0.994662	2.50236	0.00361734	-0.43251	0.917067	-1.15908	1.34327	1.68934e-42
804	rs72782960	44521919	0.000314054	-1.86586	0.99221	-0.70029	0.00368508	2.67438	0.915644	2.03813	1.33784	1.68019e-42
805	rs10508876	44454186	8.60446e-05	-1.91224	0.997854	-1.24755	0.00122473	2.99202	0.970291	2.58495	1.3374	1.67945e-42
806	rs10899947	44399052	2.42839e-05	2.90167	0.999393	0.503574	0.000384427	2.52244	0.990481	0.823848	1.32742	1.66277e-42
807	rs59274145	44348379	0.000408654	-0.577046	0.989887	-2.13216	0.0108372	-3.27839	0.786825	3.45552	1.32336	1.65603e-42
808	rs79332046	44365656	0.000406841	0.576786	0.989931	-2.1345	0.0108649	-3.27979	0.786396	3.45783	1.32333	1.65598e-42
809	rs74858657	44351355	0.000404043	-0.474366	0.99	-2.1912	0.0108258	-3.29985	0.787002	3.51159	1.32039	1.65113e-42
810	rs118076558	44371229	0.000406854	-0.593723	0.989931	-2.12467	0.0108847	-3.27152	0.78609	3.43561	1.31094	1.63559e-42
811	rs79958406	44356010	0.000408191	-0.568056	0.989898	-2.13781	0.0108568	-3.27221	0.786522	3.43867	1.30086	1.61919e-42
812	rs191016282	44506279	0.000680257	-2.02705	0.983278	-0.0253946	0.009516	2.29955	0.80782	1.31118	1.28579	1.59497e-42
813	rs79588248	44237898	0.00378312	0.978571	0.913594	-0.78692	0.0219526	2.82993	0.645655	2.06663	1.27971	1.5853e-42
814	rs912805	44364706	2.40043e-05	-1.70558	0.9994	-2.25587	0.000355454	3.45016	0.991192	3.53334	1.27747	1.58176e-42
815	rs72782918	44506857	0.000270668	-1.9615	0.993279	-0.590423	0.00360138	2.60565	0.917402	1.86743	1.277	1.58102e-42
816	rs2298204	44371674	0.00037021	0.152461	0.99083	-2.33437	0.0102885	-3.32632	0.795411	3.60699	1.27262	1.5741e-42
817	rs543081941	44522269	0.00403755	-2.13882	0.908316	0.882871	0.0322472	-1.69017	0.553655	0.387478	1.27035	1.57053e-42
818	rs34743310	44558937	0.00041874	-2.44969	0.98964	0.684503	0.00633626	-1.91333	0.863255	0.585293	1.2698	1.56966e-42
819	rs10899925	44365540	2.39355e-05	-1.71346	0.999402	-2.24384	0.000355666	3.44352	0.991187	3.51092	1.26708	1.5654e-42
820	rs12358848	44533609	6.09282e-05	-3.02558	0.998479	1.32588	0.00092292	1.93532	0.977447	-0.0654639	1.26042	1.55501e-42
821	rs10899928	44369906	2.40795e-05	-1.71541	0.999398	-2.23751	0.00035805	3.43868	0.991128	3.49737	1.25986	1.55414e-42
822	rs79700343	44372223	0.000410638	-0.479265	0.989838	-2.18089	0.0108847	-3.27193	0.78609	3.43664	1.25576	1.54778e-42
823	rs10899916	44299320	2.52275e-05	-0.533118	0.99937	-3.54265	0.000362145	-3.79867	0.991028	4.7934	1.25075	1.54005e-42
824	rs4948581	44365238	2.40921e-05	-1.71789	0.999398	-2.23299	0.000355786	3.43246	0.991184	3.47336	1.24037	1.52414e-42
825	rs75900646	44345821	0.000415793	0.599773	0.989712	-2.11038	0.0108597	-3.23702	0.786477	3.34847	1.23809	1.52067e-42
826	rs528632237	44604261	0.00286298	-0.993276	0.933206	-0.892724	0.0187279	2.81649	0.681107	2.13004	1.23731	1.51949e-42
827	rs117769578	44346388	0.000411356	0.587397	0.989821	-2.12294	0.010861	-3.23953	0.786458	3.3548	1.23186	1.51124e-42
828	rs76750991	44351665	0.000369762	-0.340087	0.990841	-2.28919	0.0102657	-3.29322	0.795771	3.52093	1.23174	1.51105e-42
829	rs12359360	44366565	2.41233e-05	-1.69895	0.999397	-2.26468	0.000355866	3.43736	0.991182	3.49015	1.22547	1.50161e-42
830	rs57882812	44351049	0.000408275	0.57796	0.989896	-2.13209	0.0108599	-3.23887	0.786474	3.35317	1.22108	1.49502e-42
831	rs116978589	44351411	0.000408254	-0.574415	0.989897	-2.13414	0.0108601	-3.23909	0.78647	3.35372	1.21958	1.49278e-42
832	rs78129090	44349580	0.000407378	-0.535407	0.989918	-2.15663	0.0108564	-3.24778	0.786529	3.37605	1.21942	1.49255e-42
833	rs78158539	44350143	0.000408525	0.570705	0.98989	-2.13592	0.0108601	-3.23913	0.78647	3.35381	1.2179	1.49028e-42
834	rs78226429	44349049	0.000408628	-0.570494	0.989888	-2.13591	0.0108603	-3.23903	0.786467	3.35355	1.21764	1.4899e-42
835	rs74828131	44349238	0.000408626	-0.569782	0.989888	-2.13631	0.0108599	-3.23887	0.786474	3.35317	1.21685	1.48873e-42
836	rs80183712	44349483	0.000408616	-0.568873	0.989888	-2.13684	0.0108599	-3.23887	0.786474	3.35317	1.21633	1.48795e-42
837	rs79580903	44481813	0.000216124	3.1685	0.994626	2.37962	0.00362099	-0.411296	0.91699	-1.16683	1.21279	1.48269e-42
838	rs67743392	44462194	8.46397e-05	1.94835	0.997888	-1.18615	0.00121702	2.92615	0.970473	2.39354	1.20739	1.4747e-42
839	rs189993012	44508277	0.00800669	1.19758	0.833217	-0.298034	0.0487734	2.82587	0.450585	1.49963	1.20159	1.46618e-42
840	rs60606176	44346883	0.000408924	-0.582034	0.98988	-2.12897	0.0108729	-3.22549	0.786274	3.31857	1.1896	1.4487e-42
841	rs61110542	44346863	0.000408926	0.581881	0.98988	-2.12906	0.0108726	-3.22538	0.786277	3.31832	1.18926	1.44821e-42
842	rs533625135	44479686	0.00803015	1.23891	0.83281	-0.255174	0.0491185	2.78193	0.44884	1.43895	1.18377	1.44028e-42
843	rs543152263	44531628	0.0104012	2.01836	0.793631	0.827489	0.0780035	1.81944	0.338973	0.354081	1.18157	1.43711e-42
844	rs386743226	44394466	3.05047e-05	3.34663	0.999238	2.00594	0.000414013	1.71946	0.989756	-0.827396	1.17854	1.43277e-42
845	rs11238791	44465110	8.59658e-05	-1.7672	0.997855	-1.51426	0.00120886	3.02994	0.970665	2.69112	1.17686	1.43036e-42
846	rs181299313	44592808	0.0110482	2.27863	0.783573	1.26896	0.0378423	1.00023	0.513859	-0.103583	1.16538	1.41403e-42
847	rs60581994	44328897	0.000400205	-0.560127	0.990094	-2.15199	0.0109464	-3.22403	0.785139	3.31163	1.15964	1.40594e-42
848	rs35360486	44361316	0.000406496	-0.0981051	0.98994	-2.29482	0.0103159	-3.2652	0.794978	3.44553	1.15071	1.39344e-42
849	rs199916467	44361315	0.000406715	0.0842424	0.989934	-2.29581	0.0103159	-3.2652	0.794978	3.44553	1.14973	1.39207e-42
850	rs60927183	44362721	0.000374655	-0.181425	0.990721	-2.32367	0.0103159	-3.2652	0.794978	3.44553	1.12186	1.35382e-42
851	rs60833858	44362681	0.000374537	0.182708	0.990723	-2.3236	0.0103157	-3.26494	0.794981	3.44486	1.12126	1.35301e-42
852	rs76777017	44365368	0.000374936	-0.174587	0.990714	-2.32451	0.0103159	-3.26516	0.794978	3.44543	1.12093	1.35255e-42
853	rs79823602	44364477	0.000374825	-0.172954	0.990716	-2.32493	0.0103161	-3.2651	0.794975	3.44526	1.12033	1.35174e-42
854	rs75486433	44367818	0.000374849	-0.188479	0.990716	-2.32212	0.0103157	-3.26386	0.794981	3.44205	1.11993	1.3512e-42
855	rs148255421	44550597	0.00044851	-1.23936	0.988912	-1.49143	0.00481736	2.88858	0.892511	2.60832	1.11689	1.3471e-42
856	rs59658376	44368366	0.000273378	-0.34387	0.993212	-2.43757	0.00624228	-3.24387	0.865009	3.54984	1.11227	1.34089e-42
857	rs58838440	44356828	0.000375277	-0.222667	0.990705	-2.31459	0.01031	-3.25699	0.795071	3.4245	1.1099	1.33772e-42
858	rs80218655	44424173	0.00025526	-0.680503	0.993659	-2.30028	0.00303613	-3.19219	0.929452	3.40985	1.10957	1.33728e-42
859	rs78275993	44372082	0.000375581	-0.184357	0.990698	-2.32192	0.0103346	-3.25774	0.794683	3.42534	1.10343	1.32909e-42
860	rs75944252	44372085	0.000375628	0.17677	0.990697	-2.32321	0.0103364	-3.25809	0.794654	3.42614	1.10293	1.32843e-42
861	rs11238756	44367287	2.39367e-05	-1.74202	0.999402	-2.19449	0.000357134	3.37929	0.991151	3.29558	1.10109	1.32598e-42
862	rs61525746	44358117	0.000376191	-0.157344	0.990683	-2.32569	0.0103096	-3.25763	0.795078	3.42619	1.1005	1.3252e-42
863	rs78554189	44352094	0.000376255	0.156021	0.990681	-2.32581	0.0103092	-3.25745	0.795084	3.42573	1.09993	1.32444e-42
864	rs58526299	44357192	0.000376138	0.150553	0.990684	-2.32679	0.0103092	-3.25745	0.795084	3.42573	1.09894	1.32314e-42
865	rs77229889	44360132	0.000375628	0.153291	0.990697	-2.32705	0.0103092	-3.25745	0.795084	3.42573	1.09868	1.3228e-42
866	rs59668941	44357249	0.000375897	0.161162	0.99069	-2.32547	0.0103102	-3.25682	0.795068	3.42405	1.09858	1.32266e-42
867	rs548607464	44500693	0.00631203	-2.07005	0.863706	0.854064	0.0663681	1.5939	0.376053	0.241838	1.0959	1.31912e-42
868	rs76846594	44356323	0.000376374	0.112255	0.990678	-2.33147	0.0103092	-3.25745	0.795084	3.42573	1.09427	1.31697e-42
869	rs59983288	44357126	0.000376391	0.0992088	0.990678	-2.33281	0.0103092	-3.25745	0.795084	3.42573	1.09292	1.3152e-42
870	rs72781191	44482264	0.000316889	1.80186	0.99214	-0.812397	0.00371556	2.61755	0.915006	1.90203	1.08964	1.31088e-42
871	rs7903927	44371903	2.40599e-05	-1.72695	0.999399	-2.21807	0.000359216	3.3803	0.9911	3.30155	1.08348	1.30284e-42
872	rs7073044	44376927	9.5518e-05	1.87099	0.997618	-1.27373	0.00153224	2.88017	0.963107	2.3448	1.07107	1.28677e-42
873	rs1408940	44427170	0.000586808	-2.25253	0.985542	0.382008	0.0105268	-1.92796	0.79166	0.687025	1.06903	1.28415e-42
874	rs143648341	44554340	0.000250894	2.92102	0.993767	1.70065	0.00287489	-1.24051	0.932947	-0.633293	1.06736	1.282e-42
875	rs147037320	44457394	0.000513168	2.28259	0.987333	0.387727	0.0094912	-1.92795	0.808224	0.676362	1.06409	1.27782e-42
876	rs545892402	44409512	0.00547008	1.88165	0.879699	0.498447	0.0643358	2.02861	0.383378	0.5471	1.04555	1.25434e-42
877	rs564830197	44547180	0.00647046	2.007	0.860762	0.747809	0.0910959	1.74604	0.30512	0.283098	1.03091	1.23611e-42
878	rs145164502	44507758	0.000361179	-1.42469	0.991051	-1.35234	0.00399269	2.80303	0.909242	2.37217	1.01983	1.2225e-42
879	rs713496	44355400	0.000375868	-0.163163	0.990691	-2.32519	0.0103333	-3.22598	0.794702	3.34358	1.01839	1.22074e-42
880	rs115566767	44352463	0.000391884	0.0898113	0.990298	-2.31372	0.0103545	-3.21938	0.794368	3.32573	1.01202	1.21298e-42
881	rs898550	44430746	2.41663e-05	2.84759	0.999396	0.345797	0.000389833	2.45239	0.990348	0.657768	1.00356	1.20277e-42
882	rs764562698	44222480	0.0318338	-2.20937	0.556841	0.952146	0.0576144	1.24001	0.409776	0.0514131	1.00356	1.20277e-42
883	rs144593438	44633503	0.000544454	2.04941	0.986571	-0.0833473	0.00964442	-2.16399	0.80573	1.06731	0.983961	1.17942e-42
884	rs138650616	44373588	0.00587896	-1.83442	0.871859	0.439634	0.0644195	2.02284	0.38307	0.542242	0.981876	1.17697e-42
885	rs117196967	44238574	0.000226905	-2.80897	0.994359	1.33401	0.00274032	-1.47131	0.935884	-0.360548	0.973466	1.16711e-42
886	rs79466182	44360297	0.000375681	-0.166791	0.990695	-2.32484	0.0103305	-3.20526	0.794747	3.29073	0.965885	1.1583e-42
887	rs71505689	44404415	0.000344384	2.03603	0.991464	-0.326718	0.00552693	-2.30603	0.878601	1.28177	0.95505	1.14581e-42
888	rs76901374	44454177	0.000343421	-0.22378	0.991488	-2.35829	0.00355766	3.15197	0.918323	3.30925	0.950965	1.14114e-42
889	rs150749671	44522120	0.000580501	2.1102	0.985695	0.071055	0.00990427	-2.05108	0.801535	0.877431	0.948486	1.13832e-42
890	rs10793507	44422032	2.4114e-05	2.8501	0.999398	0.351866	0.000390877	2.42574	0.990323	0.594648	0.946513	1.13607e-42
891	rs1749798	44428806	2.59357e-05	2.17234	0.999352	-1.31284	0.000407576	3.02993	0.989913	2.24566	0.93282	1.12062e-42
892	rs113648073	44445749	0.00143636	-2.10439	0.965336	0.45645	0.0136658	1.74438	0.745353	0.450067	0.906518	1.09153e-42
893	rs11238859	44606874	0.00150952	-0.83867	0.963634	-1.31817	0.0158722	-2.82252	0.715919	2.22248	0.904305	1.08912e-42
894	rs1408939	44427264	2.40822e-05	2.81532	0.999398	0.252739	0.000389774	2.44917	0.99035	0.649888	0.902627	1.08729e-42
895	rs771245620	44372428	0.0399316	-2.30545	0.500428	0.98291	0.0651332	0.905624	0.38047	-0.083375	0.899535	1.08394e-42
896	rs182075	44564364	5.73817e-05	1.81917	0.998568	-1.62184	0.000890646	3.0045	0.978219	2.50184	0.879993	1.06296e-42
897	rs10899934	44375680	9.6408e-05	1.85501	0.997596	-1.29883	0.00154539	2.81791	0.962802	2.17687	0.878038	1.06088e-42
898	rs6593395	44540495	5.20961e-05	-2.84475	0.998699	0.71862	0.000906853	2.04064	0.977831	0.131416	0.850036	1.03159e-42
899	rs145935960	44526279	0.000578151	2.03665	0.985752	-0.0811608	0.00985453	-2.07822	0.802334	0.922053	0.840892	1.0222e-42
900	rs34759112	44336734	0.000115694	1.67137	0.997116	-1.53158	0.00140702	2.8979	0.96602	2.36524	0.833659	1.01483e-42
901	rs10899894	44254735	4.19632e-05	-1.41724	0.998952	-2.42722	0.000641938	-3.29142	0.984205	3.25713	0.829906	1.01103e-42
902	rs75148678	44345432	0.000417917	-0.610541	0.98966	-2.10142	0.0107497	-3.05959	0.788181	2.9131	0.811678	9.92769e-43
903	rs10899896	44254851	4.28979e-05	-1.43253	0.998929	-2.39447	0.000642714	-3.2707	0.984186	3.19073	0.796257	9.77577e-43
904	rs141227858	44441739	0.000508144	-2.12173	0.987456	0.0333826	0.00928776	-1.97507	0.811561	0.748413	0.781795	9.63542e-43
905	rs552301490	44358292	0.00269698	2.05203	0.936834	0.591428	0.0211898	1.48016	0.653704	0.185864	0.777292	9.59213e-43
906	rs10899897	44255290	4.19908e-05	-1.41944	0.998951	-2.42377	0.000642562	-3.27326	0.98419	3.19885	0.775081	9.57094e-43
907	rs141572787	44423758	0.000490873	-0.574845	0.987877	-2.0431	0.0048967	2.96643	0.890934	2.81207	0.768971	9.51264e-43
908	rs533594440	44289911	0.00369388	-1.88314	0.91546	0.387943	0.0489502	-1.72568	0.44969	0.370943	0.758887	9.41719e-43
909	rs10899950	44418020	2.43838e-05	2.78935	0.999391	0.186195	0.000398098	2.4067	0.990146	0.557639	0.743834	9.2765e-43
910	rs190029693	44589596	0.00406483	0.720862	0.907753	-0.955791	0.025001	2.65574	0.615375	1.69236	0.736565	9.20932e-43
911	rs72782973	44527309	5.17007e-05	2.8727	0.998709	0.794663	0.00092261	1.93687	0.977455	-0.0626691	0.731994	9.16732e-43
912	rs577480681	44587194	0.00451476	-1.07511	0.898578	-0.624915	0.0441634	-2.65727	0.475266	1.35551	0.730593	9.15448e-43
913	rs72782941	44514795	5.17086e-05	2.86803	0.998709	0.781336	0.000921663	1.94267	0.977477	-0.0521419	0.729194	9.14169e-43
914	rs17384177	44527028	5.17027e-05	-2.86893	0.998709	0.783871	0.00092258	1.93695	0.977455	-0.0625362	0.721335	9.07012e-43
915	rs17467664	44483778	0.000232993	2.87922	0.994209	1.54524	0.00285346	-1.05798	0.933414	-0.832229	0.713012	8.99494e-43
916	rs546558287	44305405	0.0106832	2.03073	0.789217	0.848855	0.0749226	-0.612882	0.34806	-0.148532	0.700324	8.88153e-43
917	rs568576114	44350741	0.0106205	-2.12496	0.790194	1.00325	0.0458213	-0.0631723	0.466085	-0.312829	0.690425	8.79406e-43
918	rs11238825	44539019	5.18103e-05	2.81666	0.998706	0.636481	0.000914004	1.99659	0.97766	0.0479555	0.684437	8.74155e-43
919	rs79308829	44510131	6.34323e-05	-2.94493	0.998417	1.10531	0.000989392	1.70604	0.975862	-0.441836	0.663474	8.56021e-43
920	rs576151604	44497286	0.0176506	1.64513	0.693836	0.347105	0.0770346	1.73432	0.341779	0.304903	0.652008	8.46262e-43
921	rs192444139	44591442	0.00154363	1.77107	0.962843	-0.136229	0.012812	-1.98712	0.757404	0.78718	0.65095	8.45367e-43
922	rs141674893	44567437	0.000568222	-1.90494	0.985993	-0.345131	0.00970146	-2.12236	0.804805	0.995709	0.650578	8.45053e-43
923	rs552552668	44383341	0.00302284	-1.92276	0.929739	0.390865	0.0212404	1.53731	0.653163	0.242366	0.633231	8.3052e-43
924	rs114197840	44298864	0.00167443	-0.252758	0.959821	-1.57655	0.0280512	-2.99313	0.587793	2.18985	0.613301	8.14131e-43
925	rs190140474	44277355	0.00272378	1.58067	0.936247	-0.206751	0.0276401	2.07031	0.591366	0.819889	0.613138	8.13999e-43
926	rs144483367	44247658	0.0018834	0.758313	0.955032	-1.27632	0.0179196	-2.6751	0.690613	1.88449	0.608177	8.09971e-43
927	rs10899972	44520836	5.16897e-05	-2.82975	0.998709	0.672249	0.000922975	1.93589	0.977446	-0.0643502	0.607899	8.09746e-43
928	rs11238722	44315371	2.48816e-05	-0.0795326	0.999378	-3.6884	0.00036264	3.66379	0.991015	4.29525	0.606845	8.08892e-43
929	rs144056674	44327422	8.58712e-05	0.318481	0.997858	-3.02236	0.00110829	3.33973	0.97304	3.61985	0.597494	8.01364e-43
930	rs532229592	44321796	0.0126517	-1.99393	0.75971	0.797261	0.0577489	-0.55356	0.409212	-0.200452	0.596809	8.00815e-43
931	rs190093519	44574908	0.00547676	-0.86161	0.87957	-0.73186	0.0336037	2.51109	0.543451	1.32136	0.589501	7.94983e-43
932	rs371823313	44641236	0.00360772	-1.96078	0.917269	0.517207	0.0310806	-1.30856	0.562741	0.0681874	0.585395	7.91726e-43
933	rs1979470	44638417	0.000111157	2.78439	0.997229	0.921441	0.00128249	-1.6905	0.968934	-0.351317	0.570124	7.79728e-43
934	rs10899933	44375635	0.000100917	-1.78497	0.997483	-1.40338	0.00154872	2.73935	0.962725	1.96746	0.564081	7.7503e-43
935	rs192186661	44414659	0.00710836	0.759357	0.849106	-0.700782	0.0456805	2.60096	0.466851	1.26464	0.56386	7.74859e-43
936	rs1578854	44391001	2.48484e-05	-2.14348	0.999379	-1.39641	0.000391419	2.93817	0.990309	1.95629	0.559884	7.71784e-43
937	rs139826540	44526356	0.00179919	1.1091	0.956956	-0.984193	0.0161704	2.46562	0.712118	1.54199	0.557793	7.70172e-43
938	rs187840630	44272568	0.0022216	1.34716	0.947382	-0.612676	0.0224032	2.29108	0.640993	1.17009	0.557418	7.69883e-43
939	rs1147900	44394568	2.96992e-05	-3.30433	0.999258	1.85213	0.000411384	1.42071	0.98982	-1.29474	0.557386	7.69859e-43
940	rs183379065	44591298	0.00177863	0.627333	0.957427	-1.38988	0.0179292	-2.70765	0.690498	1.94476	0.554886	7.67936e-43
941	rs529992966	44375473	0.02202	0.326671	0.644953	-0.48334	0.0528554	2.46892	0.430777	1.03117	0.547834	7.6254e-43
942	rs55880770	44488045	0.000111969	2.42011	0.997209	-0.0203176	0.000891906	2.25106	0.978189	0.565706	0.545389	7.60677e-43
943	rs531825215	44252567	0.0148562	-1.42501	0.729179	0.0872061	0.0500757	1.80758	0.444071	0.431913	0.519119	7.40955e-43
944	rs7080911	44316351	2.49719e-05	0.140223	0.999376	-3.67993	0.000362842	3.63667	0.991011	4.19738	0.517452	7.39721e-43
945	rs189271629	44215859	0.0183375	-1.84129	0.685666	0.583677	0.065513	-0.937325	0.3791	-0.0717583	0.511919	7.35639e-43
946	rs4522124	44314985	2.50364e-05	0.12917	0.999374	-3.68013	0.000363242	3.63192	0.991001	4.18076	0.500637	7.27386e-43
947	rs2863237	44314976	2.50335e-05	0.132249	0.999375	-3.67978	0.000363375	3.6247	0.990997	4.15495	0.475165	7.09092e-43
948	rs571176318	44604834	0.00110264	1.33855	0.973173	-0.937349	0.0102085	-2.35374	0.796678	1.41036	0.473006	7.07563e-43
949	rs184400742	44308284	0.00237291	1.71753	0.943999	-0.0488472	0.0144767	-1.79188	0.734259	0.516173	0.467326	7.03555e-43
950	rs2863230	44437232	5.66317e-05	2.28682	0.998586	-0.669674	0.000875888	2.49942	0.978572	1.13508	0.465405	7.02205e-43
951	rs1563885	44314893	2.50636e-05	0.118336	0.999374	-3.68093	0.000363585	3.62218	0.990992	4.14617	0.465247	7.02095e-43
952	rs185172587	44592566	0.00374199	-0.113553	0.914453	-1.22345	0.0333172	-2.75456	0.545575	1.67544	0.451992	6.9285e-43
953	rs139953701	44634319	0.000182639	1.64582	0.995455	-1.34863	0.00266931	2.60312	0.937442	1.79032	0.441693	6.8575e-43
954	rs149618305	44489233	0.00154758	2.2394	0.962752	0.768995	0.0114552	1.03835	0.777375	-0.332059	0.436937	6.82497e-43
955	rs117147824	44456622	0.000229331	2.59469	0.994299	0.763435	0.00245699	1.52144	0.94213	-0.334367	0.429068	6.77147e-43
956	rs546998755	44212986	0.0077903	-1.48663	0.83699	0.0179317	0.046634	-1.76097	0.461713	0.406209	0.42414	6.73819e-43
957	rs142475664	44254640	0.000666137	-2.39596	0.983619	0.767469	0.00907294	-1.10804	0.815113	-0.343627	0.423841	6.73617e-43
958	rs557637106	44452455	0.0104718	1.8239	0.792521	0.531847	0.062507	-0.736699	0.390217	-0.141436	0.390411	6.5147e-43
959	rs537917431	44461812	0.00486825	0.0769854	0.891499	-1.10786	0.0285387	2.55581	0.583612	1.46806	0.360207	6.32087e-43
960	rs567147123	44217670	0.00449647	1.32568	0.898948	-0.356147	0.0219126	-1.94151	0.646072	0.698343	0.342196	6.20805e-43
961	rs368534438	44213280	0.00893167	-1.73795	0.817467	0.384156	0.0623236	1.02464	0.390917	-0.0426898	0.341466	6.20352e-43
962	rs71505692	44464869	0.000214273	-2.32906	0.994672	0.0804531	0.00276295	-1.86454	0.935389	0.256252	0.336705	6.17405e-43
963	rs60110142	44210232	0.00016903	-2.57434	0.995792	0.564291	0.00290283	-1.54726	0.932339	-0.23061	0.333681	6.15541e-43
964	rs71505693	44464873	0.000214107	2.32112	0.994676	0.0617011	0.00276295	-1.86454	0.935389	0.256252	0.317953	6.05935e-43
965	rs148040454	44641861	0.000179679	-1.64263	0.995528	-1.36189	0.00268934	2.55565	0.937002	1.67762	0.315728	6.04589e-43
966	rs144831311	44316451	0.000605415	-1.52436	0.98509	-0.958357	0.00805154	-2.28126	0.832439	1.27286	0.314498	6.03846e-43
967	rs71505691	44462291	0.000214076	-2.31425	0.994677	0.0457935	0.00276139	-1.86947	0.935423	0.264666	0.31046	6.01412e-43
968	rs59579985	44268525	0.00016964	-2.59287	0.995777	0.613704	0.00289141	-1.49562	0.932588	-0.305426	0.308278	6.00101e-43
969	rs186868035	44212288	0.0489012	1.06273	0.449938	-0.0447836	0.108424	-1.93997	0.269498	0.350114	0.30533	5.98335e-43
970	rs78370930	44231486	0.000168193	-2.61207	0.995813	0.659324	0.00290874	-1.45721	0.932211	-0.355923	0.303401	5.97182e-43
971	rs11238663	44222280	0.0082088	-1.67781	0.829724	0.282686	0.0497866	1.187	0.445501	0.0190031	0.301689	5.9616e-43
972	rs550941968	44566413	0.00473054	1.28882	0.894244	-0.380619	0.0323471	-1.97932	0.55289	0.680558	0.299939	5.95118e-43
973	rs146167381	44265852	0.00223328	-0.997358	0.94712	-0.998807	0.0341828	2.4791	0.539208	1.26957	0.270759	5.78003e-43
974	rs912801	44459354	0.000187865	-2.7081	0.995325	0.966955	0.00378795	-1.06914	0.913493	-0.701677	0.265278	5.74844e-43
975	rs59968020	44234800	0.000167059	-2.61076	0.995841	0.652637	0.00287051	-1.43521	0.933042	-0.390892	0.261745	5.72817e-43
976	rs75452741	44231675	0.000167083	-2.60944	0.99584	0.649263	0.00289759	-1.43183	0.932453	-0.391634	0.257629	5.70464e-43
977	rs143092998	44355117	0.00262099	1.26463	0.938505	-0.64393	0.0273079	2.12581	0.594284	0.891752	0.247822	5.64897e-43
978	rs151155315	44512326	0.00674626	1.91548	0.855683	0.601904	0.0376888	-0.158492	0.514875	-0.355207	0.246697	5.64261e-43
979	rs17154237	44232580	0.000167085	2.60292	0.99584	0.632348	0.0028976	-1.43096	0.932453	-0.392802	0.239546	5.60241e-43
980	rs77052166	44232462	0.000167112	-2.59957	0.99584	0.62375	0.00289752	-1.43113	0.932455	-0.392589	0.231161	5.55563e-43
981	rs117628389	44379570	0.000278723	2.8193	0.99308	1.46005	0.00356356	-0.215768	0.918199	-1.23036	0.229698	5.54751e-43
982	rs17154318	44250690	0.000169132	2.6002	0.99579	0.631187	0.00288878	-1.42318	0.932645	-0.404384	0.226803	5.53147e-43
983	rs182133838	44540018	0.00756068	-1.88947	0.841031	0.581754	0.0375674	-0.121251	0.515681	-0.358715	0.223039	5.51069e-43
984	rs77819171	44255328	0.000676727	1.45487	0.983363	-1.00736	0.0100573	2.25394	0.799085	1.22734	0.219985	5.49388e-43
985	rs871834	44269468	0.000169344	2.60025	0.995784	0.631923	0.00288791	-1.41753	0.932664	-0.411984	0.219939	5.49363e-43
986	rs567750090	44235773	0.00992776	1.77926	0.801157	0.460514	0.0634597	-0.00635452	0.386624	-0.244381	0.216134	5.47277e-43
987	rs76724256	44221243	0.000169202	2.55973	0.995788	0.527435	0.00291237	-1.48588	0.932132	-0.316097	0.211338	5.44659e-43
988	rs76443902	44224726	0.000169206	2.56222	0.995788	0.533791	0.00290999	-1.48131	0.932184	-0.32274	0.211051	5.44502e-43
989	rs75085731	44304759	0.00206624	2.16811	0.950881	0.728147	0.0153032	-0.586655	0.723286	-0.517921	0.210227	5.44053e-43
990	rs181828938	44582330	0.0170516	1.70314	0.701119	0.413012	0.07429	0.236425	0.349987	-0.2056	0.207413	5.42525e-43
991	rs12765812	44484178	0.00255165	-1.47839	0.940034	-0.379701	0.0423536	-1.94089	0.48571	0.582363	0.202662	5.39953e-43
992	rs17378287	44254096	0.000684304	1.44074	0.98318	-1.02219	0.0100589	2.25149	0.799059	1.22293	0.200736	5.38915e-43
993	rs61859401	44392652	0.00020475	-2.3401	0.994907	0.0841086	0.00338082	1.73718	0.922067	0.115354	0.199463	5.38229e-43
994	rs572688636	44339721	0.0106619	-0.608366	0.789548	-0.63314	0.0581639	2.31441	0.407482	0.829646	0.196506	5.3664e-43
995	rs75837840	44232826	0.000168953	2.56228	0.995794	0.533222	0.00291247	-1.47089	0.93213	-0.33674	0.196482	5.36627e-43
996	rs60548968	44211242	0.000169059	-2.54299	0.995791	0.484495	0.00291311	-1.50519	0.932116	-0.289085	0.19541	5.36052e-43
997	rs56940548	44211079	0.000167212	2.58149	0.995837	0.577404	0.00289827	-1.43677	0.932438	-0.38494	0.192464	5.34475e-43
998	rs58023676	44212216	0.000169498	2.55592	0.99578	0.518564	0.00291257	-1.47375	0.932128	-0.332796	0.185768	5.30908e-43
999	rs78323441	44234996	0.000168951	-2.55665	0.995794	0.518873	0.00288323	-1.47622	0.932766	-0.333436	0.185437	5.30732e-43
1000	rs59235630	44234676	0.000168962	2.55626	0.995794	0.517905	0.00288366	-1.47673	0.932756	-0.332677	0.185228	5.30621e-43
1001	rs11238707	44280646	0.00132516	0.492331	0.967933	-1.60266	0.0142877	-2.58063	0.736816	1.78601	0.183353	5.29628e-43
1002	rs56935737	44229837	0.000169272	-2.55588	0.995786	0.517817	0.00291047	-1.47244	0.932173	-0.334886	0.18293	5.29404e-43
1003	rs79796674	44227100	0.000169127	-2.55091	0.99579	0.50477	0.00290998	-1.48118	0.932184	-0.322922	0.181848	5.28831e-43
1004	rs145565559	44479237	0.00556353	-0.365462	0.877895	-0.992811	0.0334469	2.39689	0.544611	1.17112	0.17831	5.26963e-43
1005	rs148741934	44537474	0.00525536	-0.486375	0.883873	-0.971991	0.0331713	2.37776	0.546662	1.14979	0.177797	5.26693e-43
1006	rs80093024	44221705	0.000169027	-2.55552	0.995792	0.516207	0.00291371	-1.46825	0.932103	-0.340192	0.176015	5.25755e-43
1007	rs80222232	44219747	0.000169205	-2.54711	0.995788	0.495339	0.00291245	-1.48337	0.93213	-0.319562	0.175777	5.2563e-43
1008	rs141324435	44538902	0.00515424	-0.48939	0.885853	-0.97905	0.0331641	2.37882	0.546717	1.15125	0.1722	5.23753e-43
1009	rs58130149	44212404	0.000167255	2.57102	0.995836	0.550671	0.00289825	-1.43675	0.932439	-0.384966	0.165705	5.20362e-43
1010	rs184885057	44327198	0.00162943	0.432022	0.960859	-1.53062	0.014816	-2.53683	0.729714	1.69391	0.163291	5.19108e-43
1011	rs17154325	44251234	0.000168262	2.55776	0.995811	0.5197	0.00288462	-1.45906	0.932735	-0.356733	0.162967	5.1894e-43
1012	rs79261693	44461209	0.00757643	1.78677	0.840752	0.423422	0.0583029	0.0509803	0.406905	-0.260672	0.16275	5.18827e-43
1013	rs12570158	44467520	0.000184242	-2.7031	0.995415	0.94413	0.00377017	-0.984263	0.913864	-0.783253	0.160877	5.17856e-43
1014	rs56800667	44272947	0.000169556	2.57904	0.995779	0.577845	0.00288313	-1.41423	0.932768	-0.417009	0.160836	5.17835e-43
1015	rs75527992	44235296	0.000167118	2.57152	0.995839	0.551551	0.00287051	-1.43521	0.933042	-0.390892	0.16066	5.17744e-43
1016	rs17384407	44534910	0.00236956	2.15116	0.944074	0.742478	0.0173238	0.173052	0.69779	-0.587868	0.15461	5.14621e-43
1017	rs58096639	44213048	0.000169332	2.54232	0.995785	0.483579	0.00291168	-1.47635	0.932147	-0.329347	0.154232	5.14426e-43
1018	rs57430423	44255324	0.000169667	-2.57252	0.995776	0.56144	0.00288927	-1.40814	0.932634	-0.424169	0.137272	5.05775e-43
1019	rs188174538	44573092	0.0112736	1.1231	0.780129	-0.26535	0.061573	1.81988	0.393806	0.40186	0.13651	5.0539e-43
1020	rs953560	44257439	0.00016961	-2.57172	0.995778	0.559214	0.00288908	-1.40906	0.932638	-0.422987	0.136227	5.05247e-43
1021	rs75710350	44259171	0.000169595	-2.56527	0.995778	0.542678	0.00288791	-1.41571	0.932664	-0.414396	0.128282	5.01249e-43
1022	rs191193224	44373313	0.00314087	-1.80813	0.927195	0.205671	0.0314257	1.08885	0.560022	-0.0785385	0.127133	5.00673e-43
1023	rs150017072	44212503	0.000167465	-2.57011	0.995831	0.548943	0.00289296	-1.40814	0.932554	-0.423653	0.125289	4.99751e-43
1024	rs141136027	44611652	0.000624332	1.59532	0.984632	-0.834761	0.00987148	-2.10045	0.802062	0.959407	0.124646	4.99429e-43
1025	rs75394408	44276183	0.00016987	-2.57507	0.995771	0.568552	0.00289085	-1.39091	0.9326	-0.446431	0.12212	4.9817e-43
1026	rs531146945	44453469	0.0105728	-1.62532	0.790939	0.262134	0.062507	-0.736699	0.390217	-0.141436	0.120698	4.97462e-43
1027	rs7900896	44308000	2.76502e-05	-0.637168	0.999309	-3.436	0.000401061	-3.44138	0.990073	3.5565	0.120504	4.97365e-43
1028	rs116851492	44254533	0.000684222	1.37911	0.983182	-1.10768	0.0100589	2.25149	0.799059	1.22293	0.115244	4.94756e-43
1029	rs150159667	44442832	0.00198987	-2.02712	0.952611	0.432569	0.0206014	-0.811833	0.66005	-0.321968	0.110601	4.92464e-43
1030	rs116186603	44565815	0.0206521	1.53756	0.659499	0.240887	0.081432	0.647477	0.329402	-0.130746	0.110141	4.92238e-43
1031	rs59003973	44275015	0.000169738	2.55712	0.995774	0.522307	0.00288801	-1.41687	0.932662	-0.412838	0.109468	4.91907e-43
1032	rs191379375	44333896	0.00878999	-1.06677	0.81984	-0.390464	0.0446874	-1.86002	0.472325	0.497408	0.106944	4.90666e-43
1033	rs59069351	44275330	0.000169874	2.56414	0.995771	0.540589	0.00289075	-1.39573	0.932602	-0.440191	0.100397	4.87465e-43
1034	rs542465540	44605429	0.00948318	-0.0838242	0.808355	-0.823217	0.0588198	2.4158	0.404777	0.921743	0.0985268	4.86554e-43
1035	rs7084833	44251762	0.000168929	-2.53451	0.995795	0.462665	0.00288554	-1.45006	0.932715	-0.36881	0.093855	4.84286e-43
1036	rs140545730	44319213	0.00189003	1.87195	0.954881	0.12381	0.0252251	-1.20028	0.613261	-0.0332453	0.0905651	4.82695e-43
1037	rs73268460	44244852	0.000168583	-2.52972	0.995803	0.449596	0.00288636	-1.45391	0.932697	-0.363487	0.0861097	4.8055e-43
1038	rs182382860	44597998	0.00545656	-0.448252	0.879961	-0.971564	0.0381183	-2.3498	0.512044	1.05488	0.0833148	4.79208e-43
1039	rs183892727	44507951	0.00195765	1.7921	0.953342	-0.00157482	0.0211095	-1.36142	0.654563	0.0751317	0.0735569	4.74555e-43
1040	rs17154300	44245357	0.000168573	-2.51974	0.995803	0.424486	0.00288458	-1.45921	0.932736	-0.356529	0.0679572	4.71905e-43
1041	rs17154294	44244590	0.000168566	-2.51782	0.995804	0.419659	0.00288458	-1.45921	0.932736	-0.356529	0.0631303	4.69633e-43
1042	rs73268466	44245744	0.000168586	-2.51673	0.995803	0.416973	0.00288458	-1.45921	0.932736	-0.356529	0.0604442	4.68373e-43
1043	rs17154313	44249526	0.000169441	2.53707	0.995782	0.470616	0.0028904	-1.41597	0.93261	-0.413696	0.0569202	4.66725e-43
1044	rs116936619	44373630	0.00527426	-0.665331	0.883504	-0.879401	0.0473193	2.31869	0.458089	0.925092	0.0456906	4.61514e-43
1045	rs79694172	44349940	0.000227601	-2.21826	0.994342	-0.140928	0.00244338	1.84594	0.942432	0.178279	0.0373501	4.5768e-43
1046	rs79149410	44247417	0.000169321	-2.52132	0.995785	0.430595	0.00289256	-1.43024	0.932563	-0.394457	0.0361378	4.57126e-43
1047	rs144252155	44405334	0.000278022	-2.72145	0.993097	1.18965	0.00355448	-0.451564	0.91839	-1.15927	0.0303874	4.54505e-43
1048	rs189906062	44212642	0.000168605	2.51668	0.995803	0.416909	0.0028988	-1.43473	0.932427	-0.387591	0.0293178	4.54019e-43
1049	rs549446734	44562342	0.0106197	-1.5352	0.790206	0.150383	0.0520479	0.865587	0.434557	-0.122279	0.0281047	4.53468e-43
1050	rs75478193	44596958	0.0113651	-1.51338	0.77874	0.137578	0.0782466	0.756065	0.338276	-0.109768	0.0278093	4.53334e-43
1051	rs74436621	44277392	0.000169848	-2.55017	0.995772	0.504939	0.00289367	-1.36672	0.932539	-0.477142	0.0277965	4.53329e-43
1052	rs372736587	44214963	0.000323804	-2.39493	0.99197	0.432538	0.00290398	-1.42042	0.932314	-0.405924	0.0266136	4.52793e-43
1053	rs11238746	44358015	0.00251528	1.44469	0.940838	-0.431908	0.0337508	1.76963	0.542367	0.458387	0.0264793	4.52732e-43
1054	rs75156638	44245726	0.000169424	2.52057	0.995782	0.429021	0.00288864	-1.42343	0.932648	-0.404067	0.0249547	4.52042e-43
1055	rs184855271	44253654	0.00237014	-1.68804	0.944061	-0.0967092	0.0144134	-1.46006	0.735112	0.119323	0.0226134	4.50985e-43
1056	rs369186849	44214948	0.000323784	-2.39364	0.99197	0.429436	0.00290435	-1.41924	0.932306	-0.407431	0.0220043	4.5071e-43
1057	rs79165754	44580496	0.0114967	-1.50489	0.776748	0.129823	0.078042	0.761247	0.338862	-0.108712	0.0211114	4.50308e-43
1058	rs148204972	44356423	0.000618902	-1.33931	0.984763	-1.2088	0.00824499	-2.25741	0.829102	1.22916	0.0203593	4.4997e-43
1059	rs77098396	44244230	0.000169299	-2.519	0.995785	0.424723	0.00288878	-1.42318	0.932645	-0.404384	0.0203386	4.4996e-43
1060	rs74745494	44279662	0.000169843	2.55411	0.995772	0.514944	0.00289706	-1.34908	0.932465	-0.499001	0.0159429	4.47987e-43
1061	rs58977619	44284247	0.000170169	-2.52668	0.995764	0.446476	0.00288983	-1.38242	0.932622	-0.457561	-0.0110849	4.36041e-43
1062	rs72784804	44541444	0.00111011	-0.168673	0.972997	-1.79206	0.0121829	2.55532	0.766535	1.77525	-0.0168129	4.3355e-43
1063	rs781048002	44536184	0.00353697	-1.70512	0.918759	0.0804423	0.0348905	-1.02822	0.534113	-0.0995649	-0.0191227	4.3255e-43
1064	rs79388009	44238379	0.000169301	-2.50285	0.995785	0.384335	0.00288863	-1.42326	0.932648	-0.404297	-0.0199615	4.32187e-43
1065	rs79664857	44362779	0.000395235	0.148556	0.990216	-2.30257	0.00417916	2.75916	0.905404	2.26734	-0.035224	4.25641e-43
1066	rs537471578	44304852	0.0121365	0.258418	0.767216	-0.703205	0.0683728	2.20515	0.369096	0.667095	-0.0361101	4.25264e-43
1067	rs11238824	44538602	5.01184e-05	2.65671	0.998749	0.182885	0.000641356	1.94038	0.984219	-0.221644	-0.0387586	4.24139e-43
1068	rs141967812	44586695	0.0108061	1.44411	0.787307	0.0469932	0.0758127	0.853197	0.345385	-0.0861436	-0.0391504	4.23973e-43
1069	rs144084509	44417071	0.000595353	1.59438	0.985334	-0.858748	0.010761	-2.01199	0.788007	0.819369	-0.0393792	4.23876e-43
1070	rs562208329	44366387	0.00664114	1.35606	0.857612	-0.186063	0.062392	-1.39767	0.390655	0.133884	-0.0521788	4.18485e-43
1071	rs34128276	44466828	0.00268727	0.618073	0.937047	-1.2037	0.0260826	2.29867	0.605303	1.13436	-0.0693425	4.11364e-43
1072	rs182251283	44475094	0.00154096	-1.94051	0.962905	0.165808	0.0126925	-1.1186	0.759121	-0.236797	-0.0709887	4.10687e-43
1073	rs17154269	44238603	0.000169263	-2.50098	0.995786	0.37958	0.00288735	-1.38329	0.932676	-0.456786	-0.0772055	4.08142e-43
1074	rs144766059	44381926	0.000243009	-2.06041	0.993961	-0.444979	0.00269979	1.93131	0.936773	0.366555	-0.078424	4.07645e-43
1075	rs150754453	44427482	0.00242592	1.28361	0.94282	-0.654055	0.0226822	1.84283	0.63814	0.575326	-0.0787288	4.07521e-43
1076	rs527326694	44230355	0.00695768	-0.996747	0.851831	-0.531551	0.0439837	1.7942	0.476283	0.443212	-0.0883395	4.03623e-43
1077	rs61528945	44291884	0.000166784	-2.54293	0.995848	0.477762	0.00278086	-1.29999	0.934997	-0.5766	-0.0988379	3.99408e-43
1078	rs188071956	44482293	0.0257801	-0.697961	0.608087	-0.320243	0.0809721	-1.59354	0.330655	0.219099	-0.101144	3.98488e-43
1079	rs78621342	44455661	0.000186519	-2.53291	0.995359	0.506555	0.00375928	-1.16081	0.914092	-0.611377	-0.104822	3.97025e-43
1080	rs76478850	44240620	0.000170316	2.46705	0.99576	0.298644	0.00288864	-1.42346	0.932648	-0.404027	-0.105383	3.96802e-43
1081	rs113825192	44250041	0.00231844	1.54233	0.945214	-0.327941	0.0142994	-1.55322	0.736657	0.22144	-0.106501	3.96359e-43
1082	rs117596779	44295453	0.0129358	0.37375	0.755632	-0.651764	0.0399348	-1.88731	0.500408	0.544232	-0.107532	3.95951e-43
1083	rs187934805	44637435	0.000342571	1.45625	0.991508	-1.33301	0.00440369	2.29713	0.900826	1.22129	-0.111712	3.94299e-43
1084	rs74138069	44272926	9.72525e-05	1.81901	0.997575	-1.36049	0.000816199	2.55553	0.980003	1.24398	-0.116511	3.92411e-43
1085	rs183130773	44356997	0.00650661	1.54192	0.860093	0.0390531	0.0854983	-0.477126	0.318729	-0.155619	-0.116566	3.9239e-43
1086	rs144136801	44451381	0.00627837	-1.44577	0.864335	-0.0954493	0.025007	-1.21609	0.615318	-0.0226783	-0.118128	3.91777e-43
1087	rs139964430	44593768	0.00091421	-1.5046	0.977655	-0.793968	0.0119305	-1.91191	0.77026	0.672398	-0.12157	3.90431e-43
1088	rs79929039	44617715	0.000199096	2.04666	0.995047	-0.569882	0.00275745	1.97127	0.93551	0.447027	-0.122855	3.89929e-43
1089	rs143483120	44430981	0.00641937	0.224577	0.861709	-0.967468	0.0457519	2.22619	0.466462	0.841765	-0.125703	3.8882e-43
1090	rs58297052	44465356	0.000187042	-2.57921	0.995346	0.625692	0.00379706	-1.01461	0.913303	-0.752575	-0.126884	3.88362e-43
1091	rs181389064	44548602	0.0053545	-0.694857	0.881941	-0.855374	0.0397057	2.06751	0.501846	0.724176	-0.131198	3.8669e-43
1092	rs146477459	44624277	0.0175567	-0.408704	0.694966	-0.535623	0.058702	-1.80966	0.40526	0.40377	-0.131853	3.86436e-43
1093	rs572878415	44324256	0.00410713	0.849193	0.906883	-0.859959	0.0246644	-1.97688	0.618578	0.726794	-0.133165	3.8593e-43
1094	rs777175988	44535340	0.00385883	-1.51982	0.912017	-0.161999	0.0424801	-1.21383	0.484965	0.0255097	-0.136489	3.84649e-43
1095	rs72784836	44598022	0.00141029	-0.125454	0.965943	-1.68226	0.0124847	2.43336	0.762127	1.53835	-0.143913	3.81804e-43
1096	rs551363265	44465529	0.00641497	-1.4034	0.861791	-0.140837	0.0251267	-1.23771	0.614188	-0.00575873	-0.146596	3.80781e-43
1097	rs138279769	44420619	0.00233065	-0.0539043	0.944942	-1.44831	0.0169273	-2.33027	0.70265	1.30133	-0.146978	3.80636e-43
1098	rs17154388	44283774	0.000169084	2.50891	0.995791	0.398825	0.002884	-1.31211	0.932749	-0.546737	-0.147912	3.8028e-43
1099	rs563034931	44473271	0.00405407	0.900877	0.907975	-0.824401	0.0209123	-1.91904	0.656681	0.674634	-0.149767	3.79576e-43
1100	rs774606848	44649991	0.0120321	-0.575628	0.768756	-0.604778	0.0921371	-2.03489	0.302716	0.446459	-0.158319	3.76343e-43
1101	rs192074142	44268460	0.00359797	-1.17541	0.917474	-0.61353	0.0214538	-1.73369	0.650896	0.451998	-0.161532	3.75136e-43
1102	rs181152595	44614047	0.00640932	0.969283	0.861896	-0.584994	0.0457934	-1.77417	0.466236	0.419877	-0.165117	3.73794e-43
1103	rs114969695	44623897	0.0115799	1.29064	0.775496	-0.101039	0.0765435	0.919361	0.343219	-0.0651539	-0.166193	3.73392e-43
1104	rs577266856	44635963	0.00278684	1.79352	0.934867	0.137934	0.0222144	0.791566	0.642938	-0.313498	-0.175564	3.69909e-43
1105	rs376959218	44484514	0.00387404	-0.0361755	0.911701	-1.21292	0.0295754	2.25585	0.574916	1.0351	-0.177815	3.69077e-43
1106	rs117610759	44514765	0.0020636	2.00353	0.950941	0.401234	0.0172851	0.174051	0.698261	-0.58852	-0.187287	3.65598e-43
1107	rs4948579	44307024	2.74665e-05	0.667821	0.999314	-3.41934	0.000402608	-3.34362	0.990035	3.22984	-0.189497	3.64791e-43
1108	rs183553426	44332576	0.0109266	1.161	0.785445	-0.240236	0.0532511	-1.23521	0.428949	0.0470935	-0.193143	3.63463e-43
1109	rs572884190	44326776	0.0122022	1.21605	0.766251	-0.160194	0.0631728	-1.04132	0.387699	-0.0350662	-0.19526	3.62694e-43
1110	rs146028854	44366737	0.000483876	1.70366	0.988048	-0.779533	0.00929336	-1.86415	0.811468	0.575704	-0.203828	3.596e-43
1111	rs34737130	44475507	0.00281884	-0.529867	0.934168	-1.22919	0.0285184	2.23874	0.583785	1.02468	-0.204514	3.59354e-43
1112	rs72786825	44647614	0.000299391	-1.45297	0.992571	-1.40345	0.00427475	2.28899	0.903449	1.19796	-0.205484	3.59005e-43
1113	rs7905888	44307202	2.74551e-05	0.63251	0.999314	-3.44249	0.000402508	-3.34498	0.990038	3.23425	-0.208242	3.58016e-43
1114	rs149648511	44614103	0.00239558	-1.47219	0.943495	-0.414266	0.0185878	1.50861	0.682736	0.202907	-0.211358	3.56902e-43
1115	rs150389747	44396803	0.0088964	1.49201	0.818056	0.0585036	0.0541879	-0.141116	0.424683	-0.272188	-0.213685	3.56073e-43
1116	rs184421830	44256904	0.00692795	1.53543	0.85237	0.0482262	0.041037	0.560777	0.493601	-0.262604	-0.214378	3.55826e-43
1117	rs765844555	44555444	0.00371465	-1.58353	0.915025	-0.085454	0.0359239	-0.961364	0.526843	-0.130705	-0.216159	3.55193e-43
1118	rs188289740	44510167	0.00149994	-1.22214	0.963857	-0.940315	0.017539	-1.94604	0.69518	0.722333	-0.217981	3.54546e-43
1119	rs11238718	44308204	2.76395e-05	0.637465	0.999309	-3.436	0.000402921	-3.3397	0.990027	3.21723	-0.218769	3.54267e-43
1120	rs142732313	44317157	0.000505671	1.71633	0.987516	-0.737154	0.00720723	-1.85394	0.847328	0.516442	-0.220712	3.5358e-43
1121	rs79466393	44286751	0.000576414	-1.22152	0.985794	-1.3916	0.00828903	2.22579	0.828346	1.17073	-0.220865	3.53525e-43
1122	rs555390846	44416620	0.00193032	1.87379	0.953964	0.135572	0.0205426	0.741598	0.660691	-0.358743	-0.223171	3.52711e-43
1123	rs76209286	44288044	0.000166121	-2.49374	0.995864	0.352469	0.00278089	-1.30041	0.934997	-0.576087	-0.223617	3.52554e-43
1124	rs150056367	44635853	0.000258162	2.07067	0.993587	-0.394653	0.00430613	-1.71849	0.90281	0.167546	-0.227108	3.51326e-43
1125	rs538088688	44574477	0.00452155	1.30207	0.898441	-0.381962	0.0426183	-1.41489	0.484154	0.153645	-0.228318	3.50901e-43
1126	rs4948796	44462577	0.000124606	-2.21387	0.996895	-0.44429	0.00319225	-1.81034	0.926092	0.215081	-0.229208	3.50588e-43
1127	rs553420458	44571562	0.0121015	0.0366064	0.767732	-0.729418	0.0424154	1.85111	0.485346	0.499419	-0.229999	3.50311e-43
1128	rs189059467	44358848	0.00958246	0.819368	0.806737	-0.551044	0.0968398	1.83527	0.292313	0.319412	-0.231632	3.49739e-43
1129	rs150151054	44609072	0.00025068	2.51647	0.993772	0.60723	0.00279307	1.0606	0.934731	-0.838893	-0.231662	3.49729e-43
1130	rs192690227	44456690	0.00267738	-1.08301	0.937265	-0.834756	0.0133583	-1.85908	0.749649	0.603018	-0.231738	3.49702e-43
1131	rs571502175	44389389	0.00414509	-1.50784	0.906103	-0.152726	0.0349555	-1.05789	0.53365	-0.0827981	-0.235524	3.48381e-43
1132	rs564193521	44587743	0.00723137	-0.92092	0.846895	-0.579192	0.0683864	-1.76268	0.36905	0.34306	-0.236132	3.48169e-43
1133	rs140930168	44351176	0.000529805	1.71611	0.986928	-0.715377	0.00825981	-1.81251	0.828847	0.478858	-0.236519	3.48034e-43
1134	rs540564678	44371428	0.0237853	0.53665	0.627104	-0.402927	0.0689955	-1.46596	0.366988	0.165701	-0.237226	3.47789e-43
1135	rs11238744	44353195	0.0126869	0.628542	0.759203	-0.561933	0.0508038	1.66472	0.44051	0.32003	-0.241903	3.46166e-43
1136	rs142201061	44557163	0.0241185	-0.289533	0.623844	-0.462728	0.0822737	-1.59916	0.327135	0.220187	-0.242541	3.45945e-43
1137	rs543204724	44584859	0.0137509	0.10764	0.744173	-0.677316	0.0652986	1.87965	0.379872	0.432147	-0.245169	3.45037e-43
1138	rs12777551	44632828	0.000243649	2.07057	0.993946	-0.42284	0.00431143	-1.72404	0.902702	0.176569	-0.246271	3.44657e-43
1139	rs566009079	44643861	0.00410151	1.60745	0.906999	-0.0157757	0.0680166	-0.0107333	0.370313	-0.231245	-0.247021	3.44399e-43
1140	rs148711975	44414360	0.000159718	-1.63024	0.996023	-1.44004	0.00250728	-2.35446	0.941015	1.193	-0.247039	3.44392e-43
1141	rs186745396	44540241	0.0232112	-0.341716	0.632799	-0.463977	0.0819774	-1.59068	0.32793	0.216178	-0.247799	3.44131e-43
1142	rs151151271	44608244	0.0103745	1.27586	0.794053	-0.14378	0.0738019	0.791504	0.351488	-0.106437	-0.250218	3.43299e-43
1143	rs1325487	44426842	2.81974e-05	-2.27465	0.999296	-1.04386	0.000437743	2.48509	0.989175	0.791466	-0.252397	3.42552e-43
1144	rs560297474	44371559	0.00809829	-1.51905	0.83163	0.0686997	0.0414192	-0.25555	0.491285	-0.321892	-0.253192	3.4228e-43
1145	rs72781148	44423845	0.00085071	-1.38319	0.979175	-0.999113	0.0113152	-1.96106	0.779496	0.742959	-0.256155	3.41267e-43
1146	rs56153924	44369826	0.00117846	1.31324	0.971382	-0.939233	0.0130378	1.91432	0.75418	0.680317	-0.258917	3.40326e-43
1147	rs73268420	44227621	0.000140933	2.64811	0.996489	0.668003	0.0022871	-1.0585	0.945915	-0.928687	-0.260683	3.39725e-43
1148	rs1468060	44398862	0.000182824	-0.190287	0.99545	-2.67831	0.00381431	-2.82273	0.912944	2.41647	-0.261839	3.39333e-43
1149	rs149894132	44544269	0.0231226	-0.241708	0.633688	-0.483624	0.08182	-1.60003	0.328353	0.221299	-0.262325	3.39168e-43
1150	rs79529883	44475093	0.00101836	-0.150098	0.975173	-1.83693	0.0139805	-2.46113	0.741009	1.56872	-0.268212	3.37177e-43
1151	rs1408941	44451840	0.000186515	-2.45948	0.995359	0.324102	0.00375382	-1.17455	0.914206	-0.5973	-0.273198	3.355e-43
1152	rs182195907	44638753	0.010099	0.884103	0.798418	-0.488743	0.029699	1.49005	0.573896	0.210559	-0.278185	3.33831e-43
1153	rs117222048	44381835	0.000394415	0.0972252	0.990236	-2.30984	0.00418245	2.65761	0.905337	2.01844	-0.291397	3.2945e-43
1154	rs192589601	44644806	0.00277571	-1.74088	0.93511	0.0494728	0.0222505	0.725447	0.642565	-0.345319	-0.295846	3.27987e-43
1155	rs573082620	44522878	0.00717708	-0.586425	0.847869	-0.795719	0.0387409	-1.83415	0.507995	0.499845	-0.295874	3.27978e-43
1156	rs533049022	44306920	0.00406129	0.0670638	0.907826	-1.19	0.0302687	-2.14776	0.569244	0.891817	-0.298182	3.27222e-43
1157	rs191971221	44275495	0.0154707	-1.18208	0.721101	-0.134655	0.0643028	-0.616886	0.383499	-0.168878	-0.303532	3.25476e-43
1158	rs186432456	44237422	0.00290994	0.82024	0.932185	-1.0319	0.039748	2.0703	0.50158	0.726762	-0.305139	3.24953e-43
1159	rs75843051	44300131	0.000178876	-2.54407	0.995548	0.514539	0.00304215	-1.04145	0.929322	-0.820825	-0.306285	3.24581e-43
1160	rs538756947	44296606	0.00505722	1.63618	0.88776	0.0947508	0.0304352	-0.197544	0.567898	-0.408465	-0.313715	3.22179e-43
1161	rs2863232	44330344	2.66352e-05	-1.43676	0.999335	-2.62608	0.000394193	-3.05666	0.990241	2.31121	-0.314878	3.21804e-43
1162	rs1468059	44398591	0.000183001	-0.111202	0.995446	-2.6897	0.00382001	-2.8048	0.912825	2.37063	-0.319067	3.20459e-43
1163	rs1570847	44402377	2.84233e-05	-2.39689	0.99929	-0.754562	0.000446832	2.3316	0.988953	0.435371	-0.319192	3.20419e-43
1164	rs577780778	44327030	0.0132733	-1.26594	0.750845	-0.0931911	0.0497946	-0.554307	0.445461	-0.226374	-0.319565	3.20299e-43
1165	rs57720202	44288701	0.000165749	2.45508	0.995873	0.256117	0.00278087	-1.29996	0.934997	-0.576636	-0.320519	3.19994e-43
1166	rs149476987	44602399	0.000369517	-1.45715	0.990847	-1.29489	0.00439581	2.17469	0.900986	0.974262	-0.320627	3.19959e-43
1167	rs185553297	44573242	0.00938574	-0.902802	0.80995	-0.50016	0.0513181	1.45817	0.438029	0.177531	-0.322629	3.19319e-43
1168	rs532395669	44254450	0.00209837	0.356206	0.950156	-1.43915	0.0284121	2.30349	0.584692	1.11184	-0.327306	3.17829e-43
1169	rs556746049	44214019	0.00246396	0.495341	0.941975	-1.30788	0.0191701	2.13512	0.676018	0.977358	-0.330522	3.16809e-43
1170	rs567382900	44393395	0.0078799	-1.49834	0.835424	0.0355847	0.0362762	0.095942	0.52441	-0.369186	-0.333602	3.15835e-43
1171	rs187365421	44328016	0.00543734	-0.195395	0.880333	-1.04472	0.0381116	2.04367	0.512088	0.710583	-0.334134	3.15667e-43
1172	rs142414875	44417888	0.00215538	-1.75319	0.948871	-0.0284382	0.0195944	0.863202	0.671204	-0.306096	-0.334534	3.1554e-43
1173	rs117358424	44640885	0.00800337	-1.36553	0.833275	-0.118808	0.0631281	-0.380625	0.387867	-0.217307	-0.336114	3.15042e-43
1174	rs151307462	44640152	0.0093998	1.02458	0.80972	-0.40462	0.055093	1.27142	0.420641	0.0670675	-0.337552	3.14589e-43
1175	rs183348341	44422325	0.00411346	-1.49028	0.906753	-0.179336	0.034554	-0.909547	0.536524	-0.162574	-0.341909	3.13222e-43
1176	rs190611790	44363840	0.0187013	0.999387	0.681416	-0.231644	0.0812227	-0.684203	0.329971	-0.122982	-0.354626	3.09264e-43
1177	rs151257905	44396321	0.00812251	1.36697	0.831212	-0.11295	0.0516953	0.424117	0.436227	-0.247319	-0.360269	3.07524e-43
1178	rs557508842	44243544	0.0105627	0.994367	0.791097	-0.391839	0.0521958	1.20291	0.433859	0.0294378	-0.362401	3.06869e-43
1179	rs535398381	44225570	0.00706405	-0.548663	0.849906	-0.820321	0.0522493	-1.83583	0.433608	0.446451	-0.373871	3.03369e-43
1180	rs145306112	44644211	0.000138345	-2.22195	0.996553	-0.375148	0.00148832	-1.85824	0.964127	0.000704843	-0.374444	3.03195e-43
1181	rs553182143	44632832	0.0120256	-1.13352	0.768853	-0.238412	0.0662331	0.72865	0.37653	-0.136272	-0.374684	3.03122e-43
1182	rs577653723	44415192	0.00690065	-0.716452	0.852867	-0.739319	0.0533545	-1.73127	0.428474	0.362412	-0.376907	3.02449e-43
1183	rs559039820	44565266	0.0124759	-1.05566	0.762255	-0.293542	0.051495	-0.962477	0.437183	-0.0849055	-0.378447	3.01984e-43
1184	rs186103114	44544805	0.0287286	0.473182	0.582	-0.370981	0.0730875	-1.07858	0.353708	-0.0125114	-0.383493	3.00464e-43
1185	rs4948782	44335184	2.67437e-05	-1.35791	0.999332	-2.73416	0.000394201	-3.06847	0.990241	2.34702	-0.387143	2.99369e-43
1186	rs192050712	44247984	0.00309391	-0.724252	0.928205	-1.07353	0.0488963	2.08742	0.449963	0.681428	-0.392103	2.97888e-43
1187	rs181915863	44460457	0.00418575	1.43509	0.905269	-0.246164	0.0367201	-0.917626	0.521375	-0.148911	-0.395075	2.97004e-43
1188	rs118109720	44455220	0.0013318	1.21837	0.967778	-0.999253	0.0122419	-1.86217	0.765669	0.602035	-0.397218	2.96368e-43
1189	rs139987455	44295865	0.00659286	-0.0287035	0.858501	-0.977376	0.0439892	-1.94647	0.476252	0.578827	-0.398549	2.95974e-43
1190	rs74993456	44292441	9.39443e-05	0.991778	0.997657	-2.53748	0.00122096	-2.83457	0.97038	2.13874	-0.398742	2.95917e-43
1191	rs147120196	44565978	0.00444489	-0.787815	0.899991	-0.871957	0.0248721	-1.75369	0.616598	0.468811	-0.403145	2.94617e-43
1192	rs3750725	44285921	4.77873e-05	2.1295	0.998807	-1.10085	0.000849029	-2.3196	0.979215	0.697588	-0.403258	2.94584e-43
1193	rs12761276	44520344	0.0037346	0.141025	0.914608	-1.22115	0.0291009	2.07592	0.578863	0.814896	-0.406259	2.93701e-43
1194	rs76685063	44569965	0.00058164	1.48801	0.985667	-1.03139	0.00592869	-1.93979	0.870915	0.614891	-0.416501	2.90708e-43
1195	rs142561072	44371143	0.00785293	1.31341	0.835895	-0.182642	0.0503917	0.509767	0.442518	-0.234666	-0.417308	2.90474e-43
1196	rs185545954	44475145	0.00445374	-0.108422	0.899812	-1.14506	0.0218859	1.96113	0.64635	0.723212	-0.421851	2.89157e-43
1197	rs138334696	44486291	0.00159787	0.920678	0.961588	-1.22215	0.0174338	-1.99668	0.696454	0.79218	-0.429966	2.8682e-43
1198	rs17154436	44302830	0.000179027	-2.49616	0.995544	0.394748	0.00303823	-1.03542	0.929406	-0.827203	-0.432455	2.86107e-43
1199	rs140876726	44634980	0.00317672	1.70692	0.926425	0.0448854	0.0178738	-0.559865	0.691159	-0.479143	-0.434257	2.85592e-43
1200	rs145986044	44371263	0.000683205	2.18644	0.983207	0.306727	0.00640061	-0.76003	0.862058	-0.741478	-0.434751	2.85451e-43
1201	rs141819858	44410425	0.000329409	0.55047	0.991832	-2.2535	0.00730474	-2.55121	0.845581	1.81775	-0.435742	2.85168e-43
1202	rs145372782	44408739	0.00500393	-0.682736	0.888811	-0.891113	0.0412447	-1.79616	0.49234	0.455217	-0.435896	2.85124e-43
1203	rs55770498	44614950	0.000311094	-1.50126	0.992283	-1.31395	0.00441301	2.12344	0.900637	0.875992	-0.437958	2.84537e-43
1204	rs536431438	44482699	0.0103442	-1.0563	0.79453	-0.347972	0.0514509	-0.947797	0.437393	-0.0911275	-0.4391	2.84212e-43
1205	rs551833366	44541664	0.00464767	1.41632	0.895903	-0.232648	0.0379802	-0.771886	0.512951	-0.206885	-0.439533	2.84089e-43
1206	rs529631648	44212405	0.0119922	1.14877	0.769346	-0.225774	0.0633846	-0.391184	0.386905	-0.215015	-0.440789	2.83732e-43
1207	rs182019083	44410088	0.00340757	-0.782641	0.921498	-0.990096	0.0501652	1.94788	0.44363	0.54846	-0.441636	2.83492e-43
1208	rs116426188	44436573	0.0150734	1.02726	0.726304	-0.264648	0.0771562	-0.361688	0.341425	-0.186506	-0.451154	2.80807e-43
1209	rs140349324	44553831	0.00372954	-0.524789	0.914713	-1.10491	0.0215479	-1.90257	0.6499	0.651477	-0.453435	2.80167e-43
1210	rs558972244	44289599	0.0159723	-1.12262	0.714639	-0.176678	0.0450293	0.414264	0.470426	-0.277475	-0.454153	2.79966e-43
1211	rs530505520	44410158	0.00683915	1.1813	0.853986	-0.366176	0.0373831	1.03042	0.516909	-0.0893588	-0.455534	2.79579e-43
1212	rs192950682	44581220	0.00584028	-0.409311	0.872595	-0.957097	0.0323377	-1.80648	0.552962	0.499704	-0.457393	2.7906e-43
1213	rs190999291	44410561	0.00240206	-1.41529	0.94335	-0.490655	0.0216617	-1.30636	0.648701	0.0304713	-0.460183	2.78283e-43
1214	rs58435516	44216809	0.000184776	-2.23585	0.995402	-0.20302	0.00290627	-1.52673	0.932265	-0.259564	-0.462584	2.77615e-43
1215	rs10793506	44400396	2.44392e-05	2.7569	0.999389	0.0974064	0.00044224	1.85235	0.989065	-0.561048	-0.463642	2.77322e-43
1216	rs190630474	44287590	0.0181202	1.05491	0.688229	-0.199799	0.0509211	-0.343546	0.439942	-0.263896	-0.463694	2.77307e-43
1217	rs181660347	44289134	0.00258763	0.0848727	0.93924	-1.39703	0.0347752	-2.21753	0.534937	0.932468	-0.46456	2.77067e-43
1218	rs185557490	44435593	0.00413345	-1.43711	0.906342	-0.248131	0.0609275	-0.424048	0.396324	-0.216726	-0.464857	2.76985e-43
1219	rs114043503	44436443	0.0150761	1.00773	0.726268	-0.279034	0.0771523	-0.361862	0.341436	-0.186492	-0.465526	2.768e-43
1220	rs55718913	44368307	0.000758945	-2.21117	0.98138	0.407375	0.00756557	-0.327329	0.840944	-0.874199	-0.466824	2.76441e-43
1221	rs148476455	44623829	0.00535423	1.47915	0.881946	-0.103503	0.0322163	-0.378327	0.553892	-0.363957	-0.467461	2.76265e-43
1222	rs543044402	44503906	0.00551114	0.526336	0.878906	-0.933851	0.0302725	-1.76543	0.569213	0.465973	-0.467878	2.7615e-43
1223	rs187975633	44592625	0.012159	0.94224	0.766886	-0.387687	0.0612295	-0.911653	0.395142	-0.087177	-0.474864	2.74227e-43
1224	rs144710721	44257835	0.0098642	0.296892	0.802179	-0.774842	0.0371044	-1.59985	0.518777	0.298197	-0.476644	2.73739e-43
1225	rs75768258	44631054	0.00343126	0.628668	0.920996	-1.08713	0.020871	1.8634	0.657127	0.605663	-0.481463	2.72423e-43
1226	rs139961264	44450978	0.0145812	-0.982685	0.732853	-0.306131	0.0577926	0.650388	0.409029	-0.176483	-0.482614	2.7211e-43
1227	rs72778708	44260319	0.000805635	0.810891	0.980257	-1.64019	0.0103775	2.21399	0.794005	1.15605	-0.484138	2.71696e-43
1228	rs528823885	44268292	0.00163295	-1.89022	0.960777	0.0971438	0.0179145	-0.0858628	0.690674	-0.584133	-0.486989	2.70922e-43
1229	rs539087587	44257611	0.00204096	1.49213	0.951453	-0.45343	0.0271712	1.18242	0.595493	-0.0362568	-0.489687	2.70192e-43
1230	rs74618327	44407432	0.000329062	-0.572459	0.991841	-2.24177	0.00733263	-2.51983	0.845083	1.75051	-0.491263	2.69767e-43
1231	rs185068013	44638271	0.00223355	-1.04314	0.947114	-0.95452	0.0338332	-1.77403	0.541762	0.462326	-0.492194	2.69516e-43
1232	rs184367486	44428055	0.0043279	1.32422	0.902366	-0.372091	0.0276507	1.04819	0.591273	-0.122534	-0.494625	2.68861e-43
1233	rs1749799	44428446	2.65724e-05	-2.158	0.999336	-1.33179	0.000436559	2.50353	0.989204	0.835709	-0.496077	2.68471e-43
1234	rs1303233	44400326	2.67545e-05	2.28112	0.999332	-1.0553	0.000443056	2.38439	0.989045	0.55453	-0.500766	2.67215e-43
1235	rs117879379	44569894	0.000331287	1.7453	0.991786	-0.890431	0.0036795	-1.88426	0.915761	0.388621	-0.50181	2.66937e-43
1236	rs528374883	44321061	0.00299393	-1.00468	0.930364	-0.862692	0.0162486	1.65871	0.711129	0.357386	-0.505306	2.66005e-43
1237	rs898548	44396631	2.71298e-05	-2.43483	0.999322	-0.686158	0.00046624	2.20794	0.988478	0.177648	-0.50851	2.65154e-43
1238	rs72781128	44378684	0.000386901	-0.671173	0.99042	-2.10097	0.00454236	2.46515	0.898022	1.58713	-0.513832	2.63747e-43
1239	rs185195159	44495510	0.0020451	1.82875	0.951359	0.0791785	0.0172003	0.129761	0.699297	-0.594928	-0.51575	2.63241e-43
1240	rs12413613	44461478	0.000507825	1.05958	0.987464	-1.63524	0.0130209	-2.19716	0.75442	1.11892	-0.516312	2.63093e-43
1241	rs78233369	44400719	0.000326037	-0.503575	0.991915	-2.2831	0.00721462	-2.52675	0.847195	1.76514	-0.517964	2.62659e-43
1242	rs141044783	44372161	0.000531094	1.57557	0.986897	-0.942498	0.00807725	-1.77656	0.831994	0.421082	-0.521415	2.61754e-43
1243	rs140055485	44412955	0.000329422	0.552243	0.991832	-2.25251	0.00735174	-2.50976	0.844742	1.72915	-0.52336	2.61245e-43
1244	rs868472	44210656	0.000432476	1.03361	0.989304	-1.74047	0.00524367	-2.27827	0.884102	1.21696	-0.523513	2.61206e-43
1245	rs140329514	44416604	0.000316498	-0.580961	0.99215	-2.25617	0.00735071	-2.50956	0.84476	1.7287	-0.527464	2.60176e-43
1246	rs190458834	44571667	0.0105142	0.817302	0.791856	-0.520289	0.0668802	-1.05774	0.374251	-0.0250463	-0.545336	2.55567e-43
1247	rs146522905	44451423	0.00148668	1.64091	0.964165	-0.366359	0.0501518	-0.711332	0.443696	-0.180967	-0.547325	2.55059e-43
1248	rs547295993	44210727	0.00963703	0.453465	0.80585	-0.736709	0.0645694	-1.49923	0.382521	0.188838	-0.547871	2.5492e-43
1249	rs912803	44425639	2.65806e-05	-2.18968	0.999336	-1.26281	0.000439443	2.45263	0.989133	0.713983	-0.548828	2.54676e-43
1250	rs567504895	44371215	0.00582138	-1.2807	0.872955	-0.315698	0.035267	-0.734029	0.531442	-0.235877	-0.551576	2.53977e-43
1251	rs117877360	44472859	0.0107466	0.936288	0.78823	-0.430632	0.0701079	-0.741048	0.36328	-0.125965	-0.556597	2.52705e-43
1252	rs572801686	44363652	0.00253958	1.49955	0.940301	-0.35201	0.0231125	-0.961264	0.633789	-0.209453	-0.561463	2.51479e-43
1253	rs531736605	44395669	0.00209971	1.25214	0.950125	-0.754295	0.0130659	-1.53572	0.75378	0.188106	-0.566189	2.50293e-43
1254	rs554297706	44637072	0.0043917	-0.694876	0.901069	-0.939126	0.0417381	-1.70194	0.489368	0.372696	-0.56643	2.50232e-43
1255	rs150315986	44263193	0.00135092	1.5985	0.96733	-0.474789	0.0142573	1.24111	0.737228	-0.100442	-0.575231	2.4804e-43
1256	rs192058960	44362021	0.00283437	0.755127	0.933829	-1.09152	0.0350794	1.833	0.532769	0.514553	-0.576964	2.4761e-43
1257	rs2169198	44402926	2.67546e-05	-2.28112	0.999332	-1.05528	0.000445911	2.34594	0.988975	0.467582	-0.587694	2.44968e-43
1258	rs541765232	44363691	0.00253495	1.46846	0.940403	-0.396149	0.0230296	-0.984949	0.634623	-0.195581	-0.591729	2.43981e-43
1259	rs182174598	44338097	0.00257514	1.46652	0.939515	-0.392385	0.0231329	-0.972162	0.633584	-0.202593	-0.594978	2.4319e-43
1260	rs149848171	44412503	0.000304348	0.489344	0.992449	-2.3242	0.00735071	-2.50956	0.84476	1.7287	-0.595495	2.43064e-43
1261	rs183124725	44563778	0.00635011	-1.26444	0.862997	-0.303993	0.0487058	-0.154905	0.450929	-0.294353	-0.598346	2.42372e-43
1262	rs147543675	44449483	0.00295513	-0.946632	0.931204	-0.921075	0.0357236	1.6216	0.528237	0.318884	-0.602191	2.41442e-43
1263	rs72781126	44377080	0.00088489	1.38319	0.978357	-0.980626	0.00894324	-1.73291	0.817273	0.377244	-0.603382	2.41155e-43
1264	rs79977099	44297002	0.000178784	-2.44332	0.99555	0.264169	0.00303719	-0.991161	0.929429	-0.86903	-0.604861	2.40798e-43
1265	rs35742275	44380698	0.0122464	0.586443	0.765603	-0.593717	0.0292817	1.20345	0.577353	-0.0125218	-0.606239	2.40467e-43
1266	rs183228974	44644345	0.00499732	-1.27204	0.888942	-0.379659	0.0680166	-0.0107333	0.370313	-0.231245	-0.610904	2.39348e-43
1267	rs80079896	44491356	0.000185291	-1.4454	0.995389	-1.6499	0.00299946	2.25532	0.930244	1.03446	-0.615437	2.38265e-43
1268	rs117318616	44632848	0.000132789	2.40533	0.996691	0.0276542	0.00164226	-1.42365	0.960563	-0.643095	-0.61544	2.38264e-43
1269	rs149617295	44566114	0.00539365	0.120454	0.88118	-1.05868	0.0428776	1.78796	0.48264	0.441943	-0.616739	2.37955e-43
1270	rs113777644	44502927	0.00191298	1.29807	0.954358	-0.739429	0.0116828	-1.4875	0.773952	0.112737	-0.626692	2.35598e-43
1271	rs536204848	44611310	0.00293093	-0.833377	0.931729	-1.01858	0.0362666	1.70423	0.524476	0.389979	-0.628606	2.35148e-43
1272	rs181698327	44225766	0.0142529	0.686197	0.737287	-0.494765	0.0616906	0.764269	0.39335	-0.135022	-0.629788	2.3487e-43
1273	rs182442682	44557617	0.00582685	0.709396	0.872851	-0.811569	0.0398897	-1.45148	0.50069	0.180164	-0.631405	2.34491e-43
1274	rs190050696	44368485	0.00531674	0.303754	0.882676	-1.03069	0.0457216	-1.74812	0.466627	0.398719	-0.631968	2.34359e-43
1275	rs535316931	44341420	0.00423136	-1.2379	0.904336	-0.480557	0.0278259	0.998148	0.589745	-0.151707	-0.632264	2.34289e-43
1276	rs188648554	44573306	0.00558863	-0.071346	0.877412	-1.04723	0.029806	1.71204	0.573017	0.414277	-0.632952	2.34128e-43
1277	rs141874221	44612414	0.000422566	0.896121	0.989546	-1.88308	0.00581086	2.28515	0.873155	1.24738	-0.635699	2.33486e-43
1278	rs147400823	44494801	0.0100974	-0.318083	0.798444	-0.760452	0.0450828	-1.36855	0.470131	0.122698	-0.637754	2.33007e-43
1279	rs141990551	44555140	0.000981762	-1.82686	0.976044	-0.237036	0.00966991	1.01579	0.805317	-0.402716	-0.639751	2.32542e-43
1280	rs71491014	44560485	0.00392398	-0.272854	0.910664	-1.17378	0.0296838	1.82819	0.574021	0.532587	-0.64119	2.32207e-43
1281	rs144388829	44576190	0.00336905	0.985833	0.922317	-0.829373	0.0184153	1.4912	0.684752	0.184134	-0.64524	2.31269e-43
1282	rs182492898	44456975	0.00375889	0.466872	0.9141	-1.12766	0.0506174	1.87075	0.441417	0.481235	-0.646428	2.30994e-43
1283	rs113006385	44220753	3.73003e-05	3.1215	0.999068	1.37807	0.000489206	0.60916	0.987918	-2.02471	-0.646635	2.30947e-43
1284	rs191554159	44400626	0.00666213	-1.16226	0.857226	-0.394254	0.0586081	0.189929	0.405646	-0.252824	-0.647078	2.30844e-43
1285	rs2505653	44276102	0.000608916	-1.45641	0.985005	-1.05536	0.0145854	-1.70626	0.732797	0.406831	-0.648532	2.30509e-43
1286	rs187562127	44315098	0.00271381	-1.58556	0.936465	-0.200945	0.0174668	0.64168	0.696054	-0.452152	-0.653097	2.29459e-43
1287	rs186038466	44382880	0.00130365	-0.381598	0.968437	-1.65738	0.0133005	-2.12576	0.750461	1.00155	-0.655834	2.28832e-43
1288	rs1147902	44418891	2.65553e-05	2.15001	0.999337	-1.34929	0.000440156	2.44171	0.989116	0.688312	-0.660981	2.27657e-43
1289	rs1254855	44422688	2.65103e-05	-2.15456	0.999338	-1.34036	0.000440127	2.43663	0.989117	0.676023	-0.664336	2.26894e-43
1290	rs187901810	44602233	0.00448181	0.170629	0.899244	-1.13444	0.053386	1.87068	0.42833	0.469865	-0.664572	2.26841e-43
1291	rs569766350	44601826	0.0167706	-0.063333	0.70459	-0.608283	0.0627648	-0.985467	0.389238	-0.0575209	-0.665804	2.26562e-43
1292	rs77072151	44616454	0.000300327	-0.468104	0.992548	-2.34088	0.00513288	-2.49656	0.886272	1.67502	-0.66586	2.26549e-43
1293	rs76783987	44220312	3.72833e-05	3.11372	0.999069	1.35359	0.000489148	0.617041	0.987919	-2.01999	-0.666401	2.26426e-43
1294	rs1254858	44424688	2.65173e-05	-2.1566	0.999338	-1.33584	0.000440307	2.4325	0.989112	0.666266	-0.669569	2.2571e-43
1295	rs141452205	44268946	0.00216296	0.409869	0.9487	-1.40534	0.023266	-1.97656	0.632251	0.734861	-0.670484	2.25504e-43
1296	rs573919686	44349493	0.00549552	0.158349	0.879207	-1.04582	0.0448575	1.70863	0.471378	0.369337	-0.67648	2.24156e-43
1297	rs538319698	44374421	0.00830926	-0.935173	0.827999	-0.518064	0.0443574	-0.827322	0.474173	-0.159115	-0.677178	2.23999e-43
1298	rs4948804	44483355	5.91132e-05	-2.74776	0.998524	0.510181	0.000812934	-1.25144	0.980081	-1.1906	-0.680416	2.23275e-43
1299	rs183412986	44360578	0.00686423	0.585184	0.85353	-0.814324	0.0664402	-1.3947	0.375798	0.129861	-0.684464	2.22373e-43
1300	rs186804472	44594394	0.0122875	0.669774	0.765002	-0.5525	0.0327968	-0.978868	0.549474	-0.135422	-0.687922	2.21606e-43
1301	rs540660487	44498817	0.0149247	-0.481591	0.728269	-0.567018	0.0522589	0.866418	0.433563	-0.121461	-0.688479	2.21482e-43
1302	rs185113822	44642479	0.000353239	-1.20835	0.991246	-1.64548	0.00559049	2.13751	0.877376	0.955033	-0.690449	2.21046e-43
1303	rs112347866	44484588	0.00498454	-1.35072	0.889194	-0.288842	0.0318801	0.0891543	0.556482	-0.404297	-0.693139	2.20452e-43
1304	rs190539935	44521764	0.00332768	-0.512577	0.923197	-1.16198	0.0173088	-1.74868	0.697973	0.468544	-0.693436	2.20387e-43
1305	rs35123804	44628762	0.00338422	0.463575	0.921994	-1.17642	0.0201333	1.75949	0.665188	0.482557	-0.693861	2.20293e-43
1306	rs186038918	44627990	0.00856712	0.0881073	0.823602	-0.864311	0.0265752	1.4464	0.600824	0.169304	-0.695007	2.20041e-43
1307	rs61008647	44508900	0.0115709	0.306284	0.775631	-0.71085	0.0864648	1.13795	0.316294	0.0146769	-0.696173	2.19785e-43
1308	rs184498547	44288567	0.0076914	-0.243707	0.838726	-0.887417	0.0561339	-1.48543	0.416086	0.190047	-0.69737	2.19522e-43
1309	rs11238804	44496077	9.9722e-05	-2.8564	0.997513	1.07101	0.00114525	-0.212402	0.972166	-1.76881	-0.697809	2.19425e-43
1310	rs117549796	44254050	0.000608552	-1.1164	0.985014	-1.48648	0.00877195	-2.00101	0.820144	0.784146	-0.702339	2.18434e-43
1311	rs561158124	44559048	0.00290082	-1.06546	0.932383	-0.817724	0.0333848	1.35356	0.545072	0.105509	-0.712216	2.16287e-43
1312	rs147942032	44507665	0.00962595	0.0897918	0.80603	-0.816776	0.0561989	1.33987	0.415805	0.104478	-0.712298	2.16269e-43
1313	rs148169027	44492068	0.00160865	0.51379	0.961339	-1.49957	0.00967585	-1.99634	0.80522	0.786612	-0.712957	2.16126e-43
1314	rs180753086	44358940	0.0202015	0.376921	0.664435	-0.498772	0.062165	0.417813	0.391524	-0.214225	-0.712997	2.16118e-43
1315	rs565518891	44335109	0.00563536	-1.2765	0.876513	-0.331688	0.0328965	-0.244993	0.548723	-0.381369	-0.713058	2.16105e-43
1316	rs1254857	44423334	2.65174e-05	-2.15129	0.999338	-1.34725	0.000441529	2.41505	0.989082	0.625713	-0.721537	2.1428e-43
1317	rs34314886	44611775	0.00342113	-0.421347	0.92121	-1.18871	0.0203368	1.74593	0.662946	0.466665	-0.722049	2.1417e-43
1318	rs150364194	44578325	0.000381255	-1.30946	0.990559	-1.48208	0.00517757	-2.03711	0.885395	0.753985	-0.728096	2.12879e-43
1319	rs180692959	44438786	0.00137132	1.85448	0.966853	-0.0408592	0.0134836	-0.00162358	0.747893	-0.688949	-0.729808	2.12515e-43
1320	rs576767137	44505494	0.00520681	0.834843	0.884822	-0.772296	0.0486044	1.22861	0.451445	0.0404896	-0.731807	2.12091e-43
1321	rs191179146	44454594	0.00475818	1.19491	0.893691	-0.482689	0.0270024	-0.829009	0.596994	-0.249258	-0.731947	2.12061e-43
1322	rs530672733	44625654	0.0128905	-0.571291	0.75628	-0.582453	0.0661812	-0.662816	0.376715	-0.153625	-0.736078	2.11187e-43
1323	rs77078328	44286309	8.87592e-05	-0.770211	0.997786	-2.76051	0.0012307	-2.79121	0.970151	2.02336	-0.737146	2.10961e-43
1324	rs73270208	44409488	0.00504641	0.0546449	0.887973	-1.09318	0.0361566	-1.66507	0.525233	0.355631	-0.737552	2.10876e-43
1325	rs138338677	44606455	0.0034042	-0.371143	0.92157	-1.2093	0.0200036	1.74967	0.666627	0.471142	-0.738159	2.10748e-43
1326	rs764937527	44237253	0.0125297	0.611668	0.761474	-0.57419	0.0644398	-0.620772	0.382996	-0.167644	-0.741834	2.09975e-43
1327	rs370225272	44333011	0.00797442	1.05815	0.833778	-0.430436	0.0441983	-0.168789	0.475069	-0.315477	-0.745913	2.0912e-43
1328	rs79722835	44291309	0.00010376	0.63998	0.997413	-2.77432	0.00122947	-2.79206	0.97018	2.02527	-0.749045	2.08466e-43
1329	rs117419542	44431726	0.0187314	-0.26308	0.681067	-0.547818	0.0683917	-0.391564	0.369032	-0.20196	-0.749778	2.08313e-43
1330	rs146503578	44455426	0.00200105	-0.738115	0.952357	-1.26258	0.0136532	1.79185	0.745528	0.512557	-0.750025	2.08262e-43
1331	rs117900132	44523752	0.00784076	-0.909146	0.836107	-0.558731	0.0738921	-0.370903	0.35121	-0.192165	-0.750896	2.08081e-43
1332	rs531458707	44556502	0.00903227	-0.74567	0.815789	-0.619039	0.0607899	0.780634	0.396865	-0.131885	-0.750923	2.08075e-43
1333	rs544241067	44457471	0.0216872	0.160132	0.648433	-0.514364	0.0653257	-0.106572	0.379774	-0.236679	-0.751043	2.0805e-43
1334	rs117878582	44610211	0.000379624	1.1472	0.990599	-1.6816	0.00505076	-2.13481	0.887887	0.929105	-0.752496	2.07748e-43
1335	rs188052832	44529317	0.00395779	-0.496512	0.909964	-1.09161	0.0541139	1.6968	0.425017	0.335131	-0.756477	2.06922e-43
1336	rs75541195	44403927	0.000312521	0.15943	0.992248	-2.41726	0.00736564	-2.47724	0.844494	1.66068	-0.756585	2.069e-43
1337	rs559913443	44551166	0.00275126	1.3798	0.935645	-0.481003	0.0310891	0.682341	0.562674	-0.282551	-0.763554	2.05463e-43
1338	rs530170712	44564172	0.0156004	0.616264	0.71942	-0.498837	0.0480539	0.408579	0.454267	-0.264896	-0.763733	2.05426e-43
1339	rs117258076	44510480	0.000210783	-2.27049	0.994758	-0.0614867	0.00211706	1.28994	0.949734	-0.705059	-0.766546	2.04849e-43
1340	rs35217098	44586111	0.00339809	-0.330946	0.9217	-1.22313	0.020239	1.73369	0.664021	0.452567	-0.770559	2.04029e-43
1341	rs186305733	44414154	0.00187191	0.200784	0.955294	-1.53457	0.0119649	-1.97041	0.769751	0.759984	-0.774589	2.03208e-43
1342	rs145081824	44317466	0.00362118	1.09525	0.916986	-0.694373	0.0258952	-1.12765	0.607024	-0.0810611	-0.775435	2.03037e-43
1343	rs573168071	44552411	0.00328296	-0.118402	0.924151	-1.28303	0.0316769	-1.81006	0.55806	0.505897	-0.777131	2.02692e-43
1344	rs184326113	44587515	0.00232386	-0.714037	0.945093	-1.21013	0.0459515	1.78549	0.465379	0.428706	-0.781428	2.01823e-43
1345	rs150054558	44506654	0.00225286	-0.478263	0.946681	-1.35747	0.0150703	-1.83472	0.726345	0.574566	-0.7829	2.01527e-43
1346	rs143830690	44604163	0.000379279	-1.16157	0.990607	-1.66562	0.00509565	-2.10719	0.887004	0.879053	-0.786566	2.00789e-43
1347	rs188314522	44335615	0.00246058	0.999359	0.94205	-0.953667	0.0184387	1.47381	0.684478	0.166618	-0.78705	2.00692e-43
1348	rs192697948	44541798	0.00271167	1.36088	0.936512	-0.511248	0.0311869	0.697114	0.561902	-0.276123	-0.787371	2.00627e-43
1349	rs547292893	44247727	0.00675875	0.8775	0.855455	-0.637729	0.0891536	-0.471626	0.309709	-0.150876	-0.788605	2.0038e-43
1350	rs191820575	44521563	0.00891917	0.975584	0.817675	-0.461866	0.0430853	0.0148474	0.481433	-0.32829	-0.790156	2.0007e-43
1351	rs147004871	44340194	0.0159647	-0.584609	0.714736	-0.505033	0.0419955	0.38911	0.487832	-0.297621	-0.802653	1.97585e-43
1352	rs2147876	44418600	2.65712e-05	-2.138	0.999336	-1.37473	0.000442917	2.39078	0.989048	0.569495	-0.805239	1.97074e-43
1353	rs145310750	44216043	0.0125569	0.111824	0.761079	-0.711053	0.0627437	-0.860616	0.389318	-0.102414	-0.813467	1.9546e-43
1354	rs554179039	44501097	0.00474874	0.821248	0.89388	-0.820154	0.0387259	-1.18883	0.508092	0.00431366	-0.815841	1.94996e-43
1355	rs75658212	44393675	0.000316048	0.0619145	0.992161	-2.4224	0.00747627	-2.45099	0.842526	1.60643	-0.815971	1.94971e-43
1356	rs529166188	44572204	0.00947487	0.163933	0.808491	-0.815547	0.0631753	1.12081	0.38769	-0.00174935	-0.817296	1.94713e-43
1357	rs190479113	44310156	0.00415556	1.3243	0.905888	-0.387274	0.0192394	0.624147	0.675227	-0.430793	-0.818068	1.94562e-43
1358	rs189788872	44419639	0.00180818	-0.0528834	0.956751	-1.56905	0.0145215	-1.96172	0.733656	0.750197	-0.818852	1.9441e-43
1359	rs540731522	44487270	0.00359772	-0.149145	0.917479	-1.23715	0.0309208	-1.71091	0.56401	0.410423	-0.826725	1.92885e-43
1360	rs575659656	44229373	0.0163948	-0.0320107	0.709285	-0.617343	0.0756514	-0.104458	0.345867	-0.210335	-0.827678	1.92702e-43
1361	rs541169743	44375924	0.019068	-0.535993	0.677186	-0.468065	0.0377906	-0.0308075	0.514201	-0.360736	-0.828801	1.92485e-43
1362	rs545460536	44475250	0.0140619	0.087067	0.739893	-0.670526	0.0475057	-0.797126	0.457113	-0.1602	-0.830726	1.92115e-43
1363	rs148876879	44616448	0.00184741	-0.342802	0.955854	-1.50396	0.0201186	1.91368	0.665352	0.670975	-0.832984	1.91682e-43
1364	rs139013418	44313831	0.00682937	0.505168	0.854165	-0.85365	0.0360913	-1.22331	0.525685	0.0203996	-0.83325	1.91631e-43
1365	rs188679007	44346802	0.00218355	0.208237	0.948237	-1.45998	0.0161941	1.87316	0.711819	0.626708	-0.833272	1.91627e-43
1366	rs186398315	44359297	0.00511191	-0.829836	0.886684	-0.783489	0.0316851	-1.12607	0.557996	-0.0544389	-0.837927	1.90737e-43
1367	rs140864560	44373183	0.00337864	0.229857	0.922113	-1.25189	0.031647	-1.71357	0.558293	0.411108	-0.840779	1.90193e-43
1368	rs542636631	44315236	0.00418332	1.27601	0.905319	-0.441603	0.0192977	0.692969	0.674563	-0.399328	-0.840932	1.90164e-43
1369	rs150630162	44506013	0.00639372	-0.72271	0.862186	-0.76576	0.0507349	-0.981806	0.440845	-0.0781893	-0.843949	1.89591e-43
1370	rs186339863	44567213	0.00424881	0.836504	0.903979	-0.85532	0.0233414	-1.27069	0.631498	0.0106664	-0.844654	1.89458e-43
1371	rs139273767	44441356	0.0083871	-0.555651	0.826667	-0.748653	0.0598473	0.893091	0.400612	-0.0961568	-0.84481	1.89428e-43
1372	rs536420446	44351143	0.00360918	-0.23036	0.917238	-1.22156	0.0309799	-1.67268	0.56354	0.373823	-0.847734	1.88875e-43
1373	rs2147875	44418619	2.6626e-05	2.14426	0.999335	-1.36032	0.000444594	2.36536	0.989007	0.511453	-0.848867	1.88661e-43
1374	rs1254859	44424807	2.65182e-05	-2.1331	0.999337	-1.38618	0.000444054	2.37531	0.989021	0.534216	-0.851969	1.88077e-43
1375	rs78575328	44632287	0.000802363	-1.03605	0.980335	-1.43832	0.00705652	1.89839	0.850042	0.583034	-0.855287	1.87454e-43
1376	rs567608926	44521648	0.0085992	-0.828114	0.823059	-0.583753	0.0554179	0.0226078	0.419209	-0.271575	-0.855328	1.87446e-43
1377	rs184434631	44609228	0.00909278	-0.826757	0.814784	-0.564653	0.0475209	-0.247727	0.457033	-0.29133	-0.855983	1.87324e-43
1378	rs192041803	44450970	0.00189144	0.00400338	0.954849	-1.54886	0.020972	1.93136	0.656039	0.689951	-0.858912	1.86776e-43
1379	rs191585340	44602461	0.00296693	0.294047	0.930949	-1.29621	0.0175865	-1.71693	0.694608	0.430721	-0.865485	1.85552e-43
1380	rs189569758	44495521	0.00189178	1.24572	0.954841	-0.807911	0.0115623	-1.32958	0.775761	-0.0618337	-0.869745	1.84763e-43
1381	rs549469973	44642088	0.00215908	-0.258623	0.948787	-1.45415	0.00971057	1.8637	0.804658	0.580937	-0.873216	1.84123e-43
1382	rs186290681	44486973	0.00250252	0.377361	0.941121	-1.34912	0.021309	-1.75201	0.652433	0.47294	-0.876185	1.83577e-43
1383	rs140907265	44376798	0.00282247	-0.706613	0.934089	-1.12653	0.0369301	1.53187	0.519953	0.24313	-0.8834	1.82258e-43
1384	rs75457798	44233375	0.000557699	-1.14069	0.986249	-1.50169	0.00892364	1.89556	0.817601	0.6181	-0.883589	1.82223e-43
1385	rs140431723	44212496	0.00154722	-0.608491	0.96276	-1.46695	0.00954134	-1.86479	0.807406	0.580263	-0.886685	1.8166e-43
1386	rs117116899	44414988	0.000311198	0.158967	0.99228	-2.41944	0.00729376	-2.4127	0.845778	1.52701	-0.892433	1.80619e-43
1387	rs77242125	44302059	0.000340002	2.17239	0.991572	-0.0483229	0.00304912	-1.01589	0.929171	-0.84428	-0.892603	1.80588e-43
1388	rs535958184	44229143	0.0118897	-0.192017	0.770866	-0.722514	0.0803059	0.426402	0.332486	-0.171871	-0.894385	1.80266e-43
1389	rs189481042	44489725	0.00194877	-0.503309	0.953544	-1.41385	0.0227753	1.79013	0.637193	0.514018	-0.899832	1.79287e-43
1390	rs556789310	44412991	0.00714527	0.0724044	0.848441	-0.941168	0.0336528	-1.257	0.543089	0.0374208	-0.903747	1.78587e-43
1391	rs765328045	44326515	0.00819112	0.12484	0.830028	-0.879594	0.0350465	-1.15163	0.533003	-0.0272689	-0.906863	1.78031e-43
1392	rs112661036	44489192	0.00368219	0.87599	0.915705	-0.88538	0.016574	-1.29362	0.707039	-0.022264	-0.907644	1.77892e-43
1393	rs536716792	44488299	0.00185321	-0.489999	0.955721	-1.44389	0.0132568	-1.81083	0.751078	0.53612	-0.907772	1.77869e-43
1394	rs146221290	44454774	0.00107571	0.455918	0.973812	-1.72001	0.016444	-2.00756	0.708668	0.81142	-0.90859	1.77724e-43
1395	rs138741599	44295578	0.00615152	0.38208	0.86671	-0.944352	0.035721	-1.24681	0.528255	0.0349368	-0.909415	1.77577e-43
1396	rs181583190	44645751	0.00210936	-1.04575	0.949908	-0.977542	0.014197	-1.41226	0.738049	0.066211	-0.911331	1.77237e-43
1397	rs192657831	44622878	0.00644014	0.177167	0.861324	-0.974289	0.0711422	-1.24258	0.359899	0.0547797	-0.919509	1.75794e-43
1398	rs542508548	44241855	0.0106957	-0.46689	0.789021	-0.692001	0.0630879	0.234801	0.388018	-0.234831	-0.926831	1.74511e-43
1399	rs1254744	44421479	2.6492e-05	2.01745	0.999338	-1.62653	0.000439493	2.44645	0.989132	0.699064	-0.927468	1.744e-43
1400	rs10899959	44477463	6.04808e-05	-2.59279	0.99849	0.108284	0.000832657	1.36342	0.979608	-1.03581	-0.927523	1.74391e-43
1401	rs181292106	44573232	0.00765273	0.741885	0.839406	-0.683437	0.0298215	-0.790531	0.57289	-0.246346	-0.929783	1.73997e-43
1402	rs181285771	44599635	0.00212992	0.547055	0.949444	-1.35027	0.0128829	-1.72423	0.756388	0.418267	-0.932	1.73612e-43
1403	rs35424366	44642076	0.00220231	-0.311162	0.947815	-1.4306	0.00979441	1.80683	0.803303	0.4982	-0.932399	1.73542e-43
1404	rs74415243	44642079	0.00220232	0.310358	0.947815	-1.43083	0.00979441	1.80683	0.803303	0.4982	-0.932634	1.73502e-43
1405	rs10899922	44341964	2.39015e-05	-0.194233	0.999403	-3.69279	0.000359319	3.21379	0.991097	2.75757	-0.935222	1.73053e-43
1406	rs143311067	44232121	0.0011637	-0.377191	0.97173	-1.71385	0.0117857	-1.97901	0.772414	0.772455	-0.941397	1.71988e-43
1407	rs183410972	44571781	0.00926544	0.729195	0.811928	-0.619605	0.0435707	0.0785068	0.478637	-0.324179	-0.943784	1.71578e-43
1408	rs117974159	44373383	0.0015756	1.65905	0.962103	-0.312363	0.015502	-0.121649	0.720695	-0.632393	-0.944755	1.71411e-43
1409	rs143151872	44644447	0.0014392	0.00357015	0.96527	-1.68006	0.0142769	-1.94988	0.736962	0.733244	-0.946821	1.71057e-43
1410	rs146622965	44430543	0.00126768	-0.546669	0.969281	-1.59661	0.0192924	-1.89408	0.674623	0.648733	-0.947878	1.70877e-43
1411	rs117613976	44274016	0.00323073	-0.892148	0.925268	-0.928699	0.0181659	1.27923	0.687688	-0.0191992	-0.947898	1.70873e-43
1412	rs143679340	44646639	0.00143959	-0.0105248	0.965261	-1.67989	0.0143192	-1.94825	0.736387	0.730902	-0.948984	1.70688e-43
1413	rs79889658	44240966	0.000454071	1.13423	0.988776	-1.60882	0.00617633	-1.96097	0.866245	0.659662	-0.949159	1.70658e-43
1414	rs138864059	44278039	0.000778492	1.84934	0.980909	-0.301901	0.00772423	0.788014	0.838149	-0.650307	-0.952208	1.70138e-43
1415	rs11238768	44393321	0.000247056	-1.60798	0.993862	-1.26173	0.00269839	1.89954	0.936804	0.309358	-0.952372	1.70111e-43
1416	rs555582029	44436539	0.00314412	0.0643241	0.927125	-1.30759	0.031094	-1.6489	0.562635	0.351368	-0.956219	1.69457e-43
1417	rs190200723	44641335	0.0022599	1.33054	0.946524	-0.626421	0.0161044	0.9041	0.712957	-0.332677	-0.959098	1.6897e-43
1418	rs548145630	44473807	0.00281801	0.625641	0.934186	-1.17763	0.0197197	1.51302	0.669795	0.212637	-0.964993	1.67977e-43
1419	rs552006595	44469819	0.0115195	-0.039713	0.776406	-0.748349	0.0700952	-0.221309	0.363322	-0.216848	-0.965197	1.67943e-43
1420	rs536309766	44545820	0.00514884	0.832211	0.885958	-0.7788	0.0348393	-0.850305	0.534478	-0.189079	-0.967879	1.67493e-43
1421	rs146599194	44580328	0.00461944	-1.08715	0.89647	-0.604181	0.0320013	-0.379398	0.555546	-0.365471	-0.969651	1.67196e-43
1422	rs187608299	44450477	0.0124246	-0.326135	0.763001	-0.679271	0.0449194	-0.338634	0.471035	-0.291409	-0.97068	1.67024e-43
1423	rs184054188	44399783	0.00202991	-1.53424	0.951703	-0.39509	0.0179367	0.165231	0.690409	-0.576826	-0.971917	1.66818e-43
1424	rs147035396	44524547	0.00752599	0.770546	0.841645	-0.671598	0.0484845	0.0430022	0.452056	-0.300374	-0.971971	1.66809e-43
1425	rs148399155	44229662	0.0058897	-0.978099	0.871655	-0.609571	0.0310711	-0.379679	0.562817	-0.373134	-0.982706	1.65028e-43
1426	rs114768258	44581486	0.00841289	-0.310815	0.826226	-0.835091	0.0774626	-0.556106	0.340534	-0.155507	-0.990598	1.63731e-43
1427	rs531702112	44645181	0.0056849	-0.859755	0.875563	-0.718378	0.0513059	-0.264024	0.438088	-0.272936	-0.991314	1.63614e-43
1428	rs552902526	44528106	0.0066271	0.804683	0.85787	-0.697765	0.0382613	-0.497013	0.511108	-0.29468	-0.992445	1.63429e-43
1429	rs11238659	44217192	0.00155217	-1.70039	0.962645	-0.251993	0.0102982	0.354714	0.795257	-0.74297	-0.994963	1.63018e-43
1430	rs558218648	44562536	0.00490007	0.361389	0.890867	-1.04942	0.0325323	1.28057	0.551479	0.0512759	-0.998144	1.625e-43
1431	rs139921984	44301458	0.00427444	-0.017026	0.903456	-1.16875	0.0348349	-1.43266	0.53451	0.166212	-1.00253	1.61788e-43
1432	rs12358963	44396221	0.000268408	-1.44915	0.993335	-1.46238	0.00299084	1.96059	0.930431	0.455534	-1.00685	1.61092e-43
1433	rs73276538	44288408	8.02619e-05	0.94256	0.997997	-2.66335	0.00111523	-2.66668	0.972875	1.65549	-1.00786	1.60929e-43
1434	rs151227898	44460161	0.000503221	1.7689	0.987576	-0.648986	0.00516991	1.27275	0.885545	-0.366548	-1.01553	1.59698e-43
1435	rs189604132	44366525	0.00446875	-0.992753	0.899508	-0.705581	0.0412321	0.343582	0.492416	-0.309982	-1.01556	1.59694e-43
1436	rs551557772	44440637	0.00470021	0.578879	0.89485	-0.976253	0.0279642	1.16489	0.588545	-0.0447082	-1.02096	1.58834e-43
1437	rs2005093	44291660	8.04137e-05	0.907073	0.997994	-2.69516	0.00112139	-2.67305	0.97273	1.67419	-1.02097	1.58832e-43
1438	rs549724900	44230852	0.0115702	0.165149	0.775642	-0.736678	0.0521076	-0.0461841	0.434274	-0.28436	-1.02104	1.58822e-43
1439	rs182578096	44333751	0.00327385	0.669368	0.924346	-1.08371	0.014657	1.40298	0.731837	0.0621751	-1.02154	1.58742e-43
1440	rs1998748	44285159	7.94978e-05	-1.05701	0.998016	-2.55392	0.0011032	-2.61631	0.97316	1.52173	-1.03219	1.57061e-43
1441	rs377316567	44367368	0.00217906	0.692339	0.948338	-1.25423	0.0137623	1.55666	0.744015	0.220122	-1.03411	1.5676e-43
1442	rs541792121	44324359	0.00436448	-1.11019	0.901622	-0.603838	0.027668	-0.237945	0.591121	-0.430435	-1.03427	1.56734e-43
1443	rs554972132	44580160	0.00779018	0.768404	0.836992	-0.65988	0.035196	-0.0170425	0.531943	-0.379505	-1.03939	1.55934e-43
1444	rs751465	44292279	0.00799313	0.548213	0.833453	-0.770996	0.0493142	0.338096	0.447857	-0.271377	-1.04237	1.55469e-43
1445	rs142687818	44288068	0.00483671	0.80105	0.892126	-0.827166	0.0356405	0.778989	0.528817	-0.215805	-1.04297	1.55376e-43
1446	rs149881630	44376923	0.00688662	-0.486959	0.853122	-0.857926	0.0363695	-0.816395	0.523769	-0.19638	-1.05431	1.53625e-43
1447	rs79024761	44628713	0.00190301	0.16018	0.954585	-1.53371	0.0171898	1.75679	0.699425	0.478295	-1.05542	1.53454e-43
1448	rs72778710	44263699	0.000544378	-1.46348	0.986573	-1.09875	0.005995	1.56286	0.86966	0.043279	-1.05547	1.53446e-43
1449	rs984000	44429119	2.68829e-05	-2.19875	0.999328	-1.23728	0.000454564	2.21436	0.988764	0.179852	-1.05743	1.53146e-43
1450	rs575647385	44411778	0.00821805	-0.458	0.829565	-0.797694	0.0576941	0.119745	0.409441	-0.260408	-1.0581	1.53043e-43
1451	rs148413807	44425048	0.00720125	0.692113	0.847435	-0.737113	0.0416495	0.209915	0.489899	-0.32578	-1.06289	1.52311e-43
1452	rs565408361	44540624	0.0086436	0.385792	0.822308	-0.802656	0.0545213	-0.253671	0.423185	-0.261501	-1.06416	1.52119e-43
1453	rs563721775	44644532	0.00661949	0.403224	0.85801	-0.906248	0.0375364	0.885973	0.515887	-0.160246	-1.06649	1.51764e-43
1454	rs145536127	44234836	0.00813577	0.463907	0.830983	-0.79946	0.0523339	0.245078	0.43321	-0.270874	-1.07033	1.51182e-43
1455	rs145489620	44461660	0.00175912	-0.107718	0.957875	-1.578	0.016306	-1.77908	0.710404	0.504619	-1.07338	1.50723e-43
1456	rs74648263	44642098	0.002199	0.339799	0.94789	-1.42247	0.00972103	1.70182	0.804489	0.348902	-1.07357	1.50694e-43
1457	rs565666257	44508458	0.00699705	-0.195749	0.851117	-0.935992	0.0301443	-0.998145	0.570253	-0.13821	-1.0742	1.50599e-43
1458	rs189013733	44501168	0.00811222	0.279551	0.83139	-0.857596	0.0336121	-0.793259	0.543389	-0.220995	-1.07859	1.49939e-43
1459	rs553226547	44637232	0.0015512	0.371359	0.962668	-1.57757	0.0097911	1.80561	0.803356	0.49638	-1.08119	1.4955e-43
1460	rs11238796	44487567	6.33799e-05	-2.53568	0.998418	-0.014796	0.000854638	1.32872	0.979081	-1.06926	-1.08406	1.49121e-43
1461	rs182424684	44572127	0.00266507	-0.837932	0.937535	-1.05744	0.0131015	-1.33242	0.753274	-0.0310734	-1.08851	1.48459e-43
1462	rs191638346	44293001	0.00321565	-1.15594	0.925591	-0.680701	0.0236594	-0.52585	0.628344	-0.40802	-1.08872	1.48428e-43
1463	rs147972534	44329202	0.00270411	-1.28439	0.936678	-0.607167	0.0173905	0.571939	0.69698	-0.482982	-1.09015	1.48216e-43
1464	rs185990027	44466332	0.00466058	0.55971	0.895644	-0.989684	0.0327462	-1.03966	0.549857	-0.101929	-1.09161	1.47999e-43
1465	rs142282214	44397633	0.00715875	-0.637068	0.848199	-0.770469	0.0416735	0.209438	0.489755	-0.32569	-1.09616	1.47328e-43
1466	rs180886531	44371223	0.00192677	-0.257929	0.954044	-1.5083	0.0257721	-1.69999	0.60816	0.410335	-1.09797	1.47062e-43
1467	rs190519883	44536105	0.00204458	1.22025	0.951371	-0.80347	0.0230317	0.809755	0.634601	-0.295328	-1.0988	1.4694e-43
1468	rs549852627	44317640	0.00590437	0.804048	0.871377	-0.743764	0.0384752	0.0126249	0.509715	-0.356344	-1.10011	1.46747e-43
1469	rs1870632	44321786	2.48421e-05	2.03471	0.999379	-1.62362	0.00039683	2.39297	0.990177	0.523516	-1.10011	1.46747e-43
1470	rs186392377	44318566	0.00413179	0.184931	0.906376	-1.16874	0.0277372	-1.31786	0.590517	0.0663617	-1.10237	1.46415e-43
1471	rs79327017	44425161	0.000489945	-1.1697	0.9879	-1.53144	0.00861099	1.77166	0.822859	0.425983	-1.10546	1.45964e-43
1472	rs146354040	44565360	0.00107034	0.546311	0.973939	-1.67832	0.0108556	-1.84567	0.786541	0.567515	-1.1108	1.45187e-43
1473	rs71505695	44475601	0.0028655	-0.549575	0.933151	-1.21174	0.0254042	1.36844	0.611581	0.0997936	-1.11195	1.4502e-43
1474	rs539949654	44267924	0.00427018	0.846154	0.903543	-0.84587	0.0348987	-0.658271	0.534054	-0.266135	-1.112	1.45012e-43
1475	rs574008333	44351089	0.0041172	-0.469771	0.906676	-1.08579	0.0559573	1.07707	0.416852	-0.0278666	-1.11366	1.44772e-43
1476	rs112858135	44614607	0.00639955	-0.316953	0.862077	-0.94723	0.0563445	0.692969	0.415177	-0.168538	-1.11577	1.44467e-43
1477	rs1147912	44479319	0.00359345	-1.20298	0.917569	-0.583967	0.0209772	-0.00839645	0.655983	-0.533509	-1.11748	1.44221e-43
1478	rs143996035	44416149	0.00970102	0.00138009	0.804812	-0.816896	0.0467169	0.177657	0.461271	-0.301992	-1.11889	1.44017e-43
1479	rs4255490	44413412	0.000145221	-1.19597	0.996383	-2.09841	0.00235957	-2.26341	0.944297	0.974968	-1.12345	1.43362e-43
1480	rs72781195	44490834	6.3348e-05	-2.52182	0.998419	-0.050039	0.000854393	1.32494	0.979087	-1.07431	-1.12435	1.43233e-43
1481	rs566488791	44492634	0.00727601	0.429083	0.846095	-0.857822	0.048864	-0.353673	0.450126	-0.270881	-1.1287	1.42611e-43
1482	rs138088010	44550015	0.000477114	1.97319	0.988213	-0.296577	0.00442381	0.835497	0.900418	-0.839117	-1.13569	1.41617e-43
1483	rs113098023	44561028	0.00636813	0.207871	0.862661	-0.974015	0.0567831	0.689335	0.413295	-0.168422	-1.14244	1.40665e-43
1484	rs145535515	44413419	0.00106732	-0.45488	0.974011	-1.72426	0.0135294	-1.84272	0.747253	0.581012	-1.14325	1.40551e-43
1485	rs535699618	44509377	0.00478051	-0.887927	0.893246	-0.766489	0.0236052	0.614212	0.628879	-0.376989	-1.14348	1.40519e-43
1486	rs12413005	44439316	0.000108643	-2.47128	0.997291	0.0897043	0.00169032	-0.876924	0.959455	-1.23377	-1.14406	1.40437e-43
1487	rs78970147	44516840	0.00225386	0.624118	0.946659	-1.28115	0.0207784	1.4207	0.658129	0.127521	-1.15363	1.391e-43
1488	rs112374575	44646101	0.0057062	0.192133	0.875155	-1.02419	0.0460343	-0.880614	0.464931	-0.132407	-1.15659	1.38688e-43
1489	rs2798993	44431576	2.72815e-05	-2.14068	0.999318	-1.35586	0.00046039	2.22037	0.988621	0.198969	-1.1569	1.38646e-43
1490	rs560990325	44253934	0.00549975	0.718732	0.879126	-0.829434	0.0374186	0.35236	0.516671	-0.331455	-1.16089	1.38094e-43
1491	rs191659346	44260903	0.00249633	1.1503	0.941258	-0.794567	0.0219819	-0.68305	0.64535	-0.367765	-1.16233	1.37894e-43
1492	rs188225653	44227950	0.00361148	0.926577	0.91719	-0.851877	0.0285289	0.660904	0.583695	-0.310692	-1.16257	1.37862e-43
1493	rs557160421	44475183	0.00467357	-0.686974	0.895384	-0.917449	0.0628415	-0.0026461	0.388948	-0.246285	-1.16373	1.37701e-43
1494	rs17468732	44520099	0.00062036	0.673789	0.984728	-1.86733	0.00647043	-1.97813	0.860762	0.698298	-1.16903	1.36973e-43
1495	rs374600210	44649233	0.0014343	0.168039	0.965384	-1.66809	0.00980215	1.80732	0.803178	0.499022	-1.16906	1.36969e-43
1496	rs72781176	44469347	0.00115943	-0.392163	0.971831	-1.71003	0.0133763	1.81181	0.749396	0.538067	-1.17197	1.36573e-43
1497	rs531579273	44272618	0.00694061	-0.0944064	0.852141	-0.951949	0.0655104	-0.294124	0.37911	-0.221902	-1.17385	1.36315e-43
1498	rs191179515	44639012	0.00263474	-1.0186	0.938202	-0.905232	0.0154928	-1.01122	0.720814	-0.269397	-1.17463	1.36209e-43
1499	rs112247632	44404164	0.00223498	-1.34452	0.947082	-0.613471	0.0139072	0.551873	0.742015	-0.564432	-1.1779	1.35764e-43
1500	rs11238738	44339418	2.37546e-05	-0.167516	0.999406	-3.7007	0.000358296	3.13948	0.991122	2.52232	-1.17838	1.35699e-43
1501	rs181319181	44386155	0.00220547	-0.527096	0.947745	-1.34415	0.0339429	-1.43137	0.540958	0.164852	-1.1793	1.35575e-43
1502	rs56174227	44430728	0.0023422	1.17845	0.944684	-0.791388	0.0253402	-0.528864	0.612181	-0.387995	-1.17938	1.35563e-43
1503	rs10899966	44503210	6.37459e-05	-2.46024	0.998409	-0.200085	0.000856973	1.39511	0.979025	-0.979454	-1.17954	1.35542e-43
1504	rs117857876	44285818	0.00402167	0.731916	0.908644	-0.953113	0.0213984	-0.960323	0.651483	-0.226628	-1.17974	1.35515e-43
1505	rs56386015	44609954	0.000320397	-1.08907	0.992054	-1.82921	0.00476129	1.98788	0.893629	0.645253	-1.18395	1.34945e-43
1506	rs138471701	44366133	0.00323758	0.708312	0.925121	-1.06387	0.0162272	-1.17904	0.7114	-0.126886	-1.19076	1.3403e-43
1507	rs527966694	44294945	0.00638607	0.0261411	0.862328	-0.991145	0.0757879	-0.264346	0.345459	-0.199841	-1.19099	1.33999e-43
1508	rs111829009	44632725	0.00616767	-0.657318	0.866407	-0.819306	0.0328922	0.28692	0.548756	-0.375286	-1.19459	1.33517e-43
1509	rs11592570	44645067	0.0014522	0.0177415	0.964967	-1.67558	0.00978993	1.79418	0.803375	0.479843	-1.19573	1.33365e-43
1510	rs527940301	44561714	0.00561772	-0.414695	0.876852	-0.971789	0.0630869	-0.331831	0.388022	-0.224167	-1.19596	1.33335e-43
1511	rs181704214	44387124	0.00503445	0.507474	0.888209	-0.981192	0.0611523	0.413001	0.395443	-0.217904	-1.1991	1.32917e-43
1512	rs188307384	44347263	0.000884716	0.165462	0.978361	-1.90323	0.00989701	-1.94121	0.801651	0.701569	-1.20166	1.32577e-43
1513	rs185817294	44224083	0.00282849	1.13209	0.933958	-0.76024	0.0234512	-0.418834	0.630405	-0.442381	-1.20262	1.32449e-43
1514	rs4146640	44312843	2.91775e-05	-1.3331	0.999271	-2.72405	0.000412403	-2.77257	0.989795	1.51191	-1.21213	1.31195e-43
1515	rs189069548	44526963	0.00622262	0.626262	0.865377	-0.832937	0.0350435	-0.0342807	0.533024	-0.380426	-1.21336	1.31034e-43
1516	rs545530762	44573139	0.00621779	-0.138488	0.865468	-0.994676	0.0556502	0.497332	0.41819	-0.219089	-1.21376	1.30981e-43
1517	rs74504786	44527269	0.00621132	0.619294	0.865589	-0.837438	0.0350435	-0.0342807	0.533024	-0.380426	-1.21786	1.30446e-43
1518	rs192769802	44501062	0.000465568	-0.988511	0.988495	-1.74952	0.00726252	-1.86225	0.846337	0.531047	-1.21847	1.30366e-43
1519	rs140183488	44266077	0.000858947	0.0993347	0.978978	-1.92626	0.00993544	-1.9443	0.801034	0.706758	-1.2195	1.30233e-43
1520	rs187926953	44487529	0.00155274	-0.101639	0.962632	-1.6385	0.0101081	-1.74675	0.798274	0.417391	-1.22111	1.30023e-43
1521	rs182190458	44300503	0.000794487	1.63264	0.980525	-0.662502	0.00933755	-0.813975	0.810742	-0.56374	-1.22624	1.29357e-43
1522	rs147103451	44520520	0.0031776	0.743589	0.926406	-1.04848	0.0192296	-1.06257	0.675337	-0.181241	-1.22972	1.28908e-43
1523	rs184350281	44307150	0.00451129	-0.414268	0.898648	-1.06747	0.0316669	0.936269	0.558138	-0.163747	-1.23121	1.28716e-43
1524	rs186394189	44374265	0.0065787	0.200687	0.858762	-0.96136	0.0469026	-0.40435	0.460286	-0.27073	-1.23209	1.28603e-43
1525	rs4948776	44287918	6.27525e-05	-1.58508	0.998434	-1.97524	0.00117975	-2.27658	0.971351	0.740837	-1.2344	1.28307e-43
1526	rs185490731	44356718	0.00129846	-1.40081	0.968559	-0.779537	0.0174935	-0.626139	0.695731	-0.458541	-1.23808	1.27835e-43
1527	rs78250945	44442320	0.000107713	-2.47103	0.997314	0.0848778	0.00168596	-0.751231	0.959556	-1.33315	-1.24827	1.26538e-43
1528	rs185231317	44590306	0.0035045	-1.11926	0.919445	-0.683492	0.018942	0.0659452	0.678633	-0.56611	-1.2496	1.26371e-43
1529	rs80161401	44456420	0.00377005	0.767663	0.913867	-0.956657	0.0469476	-0.235363	0.460047	-0.295394	-1.25205	1.26061e-43
1530	rs140641669	44462544	0.00105104	0.541535	0.974397	-1.68964	0.0172599	1.72273	0.698569	0.436998	-1.25264	1.25987e-43
1531	rs527602350	44587242	0.00284031	-0.70551	0.9337	-1.12441	0.0262148	-1.05319	0.604094	-0.128256	-1.25267	1.25984e-43
1532	rs139828674	44487474	0.00112921	-0.430602	0.972545	-1.70744	0.0162718	-1.73809	0.710836	0.453317	-1.25412	1.25801e-43
1533	rs118163675	44481644	0.000260618	1.98578	0.993527	-0.561136	0.00289195	1.18276	0.932576	-0.696075	-1.25721	1.25413e-43
1534	rs149699212	44611155	0.00460463	0.313383	0.896768	-1.09135	0.028652	0.953506	0.582649	-0.172049	-1.2634	1.24639e-43
1535	rs2863761	44287266	6.35306e-05	1.56511	0.998414	-2.00051	0.00118036	-2.2724	0.971337	0.731819	-1.26869	1.23981e-43
1536	rs150797338	44408164	0.000957934	-0.608433	0.976612	-1.69699	0.0116569	-1.74022	0.77434	0.428125	-1.26887	1.23959e-43
1537	rs185468020	44489023	0.00150815	0.0111279	0.963666	-1.65744	0.0138211	-1.69493	0.743204	0.387797	-1.26965	1.23863e-43
1538	rs751466	44292188	6.2745e-05	-1.55995	0.998434	-2.01474	0.0011793	-2.27763	0.971362	0.742999	-1.27174	1.23604e-43
1539	rs138312814	44240531	0.00262295	-0.0150593	0.938461	-1.39394	0.016977	1.43389	0.702037	0.116314	-1.27763	1.22878e-43
1540	rs564474252	44511840	0.000654729	-0.350208	0.983895	-2.00399	0.00751873	-1.97885	0.841773	0.726259	-1.27773	1.22866e-43
1541	rs10899907	44287368	6.28179e-05	-1.6049	0.998432	-1.94316	0.00118483	-2.24088	0.971231	0.664303	-1.27885	1.22728e-43
1542	rs574676754	44214033	0.00754084	-0.0723141	0.841382	-0.918428	0.0355571	0.180088	0.529401	-0.368289	-1.28672	1.21766e-43
1543	rs185240693	44606618	0.000425663	0.868508	0.98947	-1.9036	0.00477605	1.97039	0.893335	0.615136	-1.28847	1.21553e-43
1544	rs143313120	44306646	0.00205468	-1.13712	0.951143	-0.894494	0.0206776	-0.659172	0.659222	-0.395044	-1.28954	1.21423e-43
1545	rs533942548	44621235	0.00519768	-0.163991	0.885001	-1.06952	0.030769	-0.793075	0.565219	-0.238704	-1.30822	1.19176e-43
1546	rs191884854	44495253	0.00552252	0.12827	0.878686	-1.04746	0.0279087	-0.788871	0.589026	-0.261332	-1.30879	1.19108e-43
1547	rs7898025	44214394	0.00011174	1.40208	0.997214	-1.96145	0.00116566	-2.23831	0.971684	0.651929	-1.30952	1.19021e-43
1548	rs570898452	44594776	0.00285496	-0.644278	0.933381	-1.16066	0.0261572	-1.01517	0.60462	-0.1524	-1.31306	1.186e-43
1549	rs1335891	44221007	0.000111696	1.3948	0.997215	-1.9718	0.00116536	-2.24063	0.971691	0.656874	-1.31492	1.1838e-43
1550	rs571858461	44448288	0.00263007	-0.74593	0.938305	-1.13173	0.0177924	-1.08117	0.692133	-0.184517	-1.31625	1.18223e-43
1551	rs10899908	44288727	6.26415e-05	1.56186	0.998436	-2.01259	0.00118336	-2.25412	0.971266	0.692689	-1.3199	1.17792e-43
1552	rs112363351	44636246	0.00482251	0.520638	0.892409	-0.993759	0.0423499	0.0367538	0.485732	-0.332177	-1.32594	1.17083e-43
1553	rs187267900	44630475	0.00284236	-0.896241	0.933655	-0.981468	0.0194103	-0.796018	0.673283	-0.34602	-1.32749	1.16902e-43
1554	rs34769863	44423367	0.0032612	0.144407	0.924616	-1.28294	0.0272742	1.16837	0.594582	-0.0455902	-1.32853	1.1678e-43
1555	rs143440402	44472755	0.00105959	-0.237743	0.974194	-1.80104	0.0165691	-1.75159	0.7071	0.470749	-1.33029	1.16575e-43
1556	rs118027696	44635256	0.016035	-0.115153	0.713839	-0.620868	0.0040673	-1.02947	0.907703	-0.710373	-1.33124	1.16464e-43
1557	rs140794786	44410615	0.00286736	-0.191904	0.933111	-1.33518	0.0450564	-1.16929	0.470276	0.00379199	-1.33139	1.16447e-43
1558	rs186634191	44233366	0.00378935	0.649592	0.913464	-1.03087	0.0289629	0.673814	0.580022	-0.302104	-1.33297	1.16262e-43
1559	rs530503982	44284963	0.00501718	-0.31479	0.88855	-1.05306	0.0319505	0.671871	0.555938	-0.280417	-1.33348	1.16203e-43
1560	rs118010507	44430946	0.000309334	0.506033	0.992326	-2.30791	0.00504492	-2.15678	0.888002	0.970724	-1.33718	1.15774e-43
1561	rs12217411	44215066	0.000111823	-1.40099	0.997212	-1.96261	0.00116912	-2.22365	0.971602	0.621381	-1.34123	1.15306e-43
1562	rs191019429	44375781	0.000329579	2.1353	0.991828	-0.142393	0.0035811	-0.319294	0.917829	-1.20269	-1.34508	1.14863e-43
1563	rs10899878	44220431	6.19979e-05	1.53148	0.998452	-2.06464	0.00116025	-2.26884	0.971811	0.716837	-1.3478	1.14551e-43
1564	rs144712040	44432230	0.000980828	1.46104	0.976066	-0.824451	0.011374	0.769395	0.778604	-0.523446	-1.3479	1.1454e-43
1565	rs1870633	44321753	2.48899e-05	-1.82578	0.999378	-2.02571	0.000394582	2.45732	0.990232	0.675413	-1.35029	1.14266e-43
1566	rs76426722	44504166	0.00211799	0.0837941	0.949713	-1.49167	0.0196616	1.44056	0.670447	0.140656	-1.35101	1.14183e-43
1567	rs149721794	44338669	0.00566192	-0.232179	0.876003	-1.02014	0.0393245	0.270624	0.504258	-0.332384	-1.35252	1.14011e-43
1568	rs11238793	44478187	5.99033e-05	2.42012	0.998505	-0.328597	0.000829757	1.3727	0.979678	-1.02501	-1.35361	1.13888e-43
1569	rs558958004	44214473	0.0038166	0.695366	0.912896	-0.999619	0.021172	-0.730025	0.653894	-0.356263	-1.35588	1.13629e-43
1570	rs76211914	44307614	0.00356707	-0.27242	0.918125	-1.21721	0.0226364	1.06962	0.638606	-0.143586	-1.3608	1.13072e-43
1571	rs72782934	44512715	0.000607511	-1.65552	0.985039	-0.751292	0.00769708	-0.839485	0.838626	-0.61651	-1.3678	1.12283e-43
1572	rs569071037	44385982	0.00454214	0.136687	0.898026	-1.13313	0.0599481	-0.31779	0.400208	-0.235377	-1.36851	1.12203e-43
1573	rs770114591	44637571	0.00489498	0.284932	0.890968	-1.07189	0.0310496	-0.637555	0.562987	-0.299475	-1.37137	1.11883e-43
1574	rs186591647	44507320	0.00222387	-0.138633	0.947332	-1.46277	0.0201004	1.38474	0.665553	0.090463	-1.3723	1.11778e-43
1575	rs77433193	44545193	0.000483631	-1.24533	0.988054	-1.44751	0.00723786	-1.54406	0.846778	0.0714787	-1.37603	1.11363e-43
1576	rs79578614	44416885	0.00195001	0.489459	0.953516	-1.4201	0.0179048	1.34797	0.690788	0.0407209	-1.37938	1.1099e-43
1577	rs539856684	44309315	0.00475431	-0.709334	0.893769	-0.896216	0.0235061	0.0409497	0.629861	-0.49641	-1.39263	1.0953e-43
1578	rs185532937	44588171	0.00100646	0.396989	0.975456	-1.77678	0.010153	-1.72136	0.79756	0.382966	-1.39381	1.094e-43
1579	rs17154903	44519408	0.000338732	0.817697	0.991603	-2.05842	0.0058281	-1.97038	0.872827	0.663233	-1.39519	1.09249e-43
1580	rs79901882	44502027	0.000465064	-0.98045	0.988507	-1.75789	0.00730198	-1.75127	0.845631	0.362552	-1.39534	1.09233e-43
1581	rs11238809	44509716	6.37823e-05	-2.43729	0.998408	-0.25592	0.000854656	1.27345	0.979081	-1.13966	-1.39558	1.09207e-43
1582	rs151128476	44218911	0.00065924	0.498905	0.983786	-1.93851	0.00898672	1.83402	0.816548	0.525382	-1.41313	1.07307e-43
1583	rs147376990	44403967	0.00600677	-0.11421	0.869437	-1.01228	0.0280161	-0.339541	0.588096	-0.409583	-1.42186	1.06374e-43
1584	rs10793474	44213782	7.17957e-05	1.57601	0.998208	-1.92262	0.00117913	-2.16413	0.971366	0.498099	-1.42452	1.06092e-43
1585	rs573668023	44392784	0.00367053	-0.876299	0.91595	-0.88649	0.0166673	-0.44359	0.705874	-0.542425	-1.42892	1.05626e-43
1586	rs1335894	44231004	6.09493e-05	1.5415	0.998479	-2.05776	0.0011644	-2.22763	0.971713	0.628301	-1.42946	1.05569e-43
1587	rs186658680	44309695	0.00165316	-0.399859	0.960311	-1.53657	0.0148145	-1.43943	0.729733	0.101814	-1.43476	1.05011e-43
1588	rs117524251	44317941	0.00147757	-0.72846	0.964377	-1.4115	0.0139077	1.32667	0.742009	-0.0244233	-1.43593	1.04888e-43
1589	rs551392677	44217234	0.00158905	-1.39884	0.961792	-0.691352	0.0103181	0.346041	0.794943	-0.744638	-1.43599	1.04881e-43
1590	rs11238656	44215795	6.15665e-05	1.56275	0.998463	-2.01981	0.00117395	-2.20097	0.971488	0.574363	-1.44545	1.03894e-43
1591	rs75463954	44422595	0.000381034	0.389635	0.990564	-2.25642	0.00819664	-2.0217	0.829933	0.810295	-1.44613	1.03824e-43
1592	rs117855733	44221000	0.000659843	0.494868	0.983772	-1.94004	0.0090276	1.81159	0.815867	0.492734	-1.4473	1.03702e-43
1593	rs538918457	44433346	0.00386084	0.107152	0.911975	-1.20983	0.0232608	0.897649	0.632303	-0.245501	-1.45533	1.02872e-43
1594	rs138879651	44458955	0.000835149	0.768632	0.979548	-1.65549	0.00981072	-1.5865	0.80304	0.198236	-1.45725	1.02675e-43
1595	rs72782914	44504996	6.31249e-05	2.41045	0.998424	-0.326	0.000851898	1.28136	0.979147	-1.1313	-1.4573	1.0267e-43
1596	rs138334732	44525081	0.000857397	0.140663	0.979015	-1.92229	0.012643	-1.75971	0.759835	0.463223	-1.45906	1.02489e-43
1597	rs114686692	44562202	0.00140429	-0.332641	0.966083	-1.63848	0.0146434	1.50932	0.732019	0.175369	-1.46311	1.02076e-43
1598	rs190049673	44635308	0.00538454	-0.33488	0.881357	-1.0164	0.0257179	-0.271065	0.608662	-0.446731	-1.46313	1.02073e-43
1599	rs189944631	44421592	0.00486561	0.18265	0.891551	-1.09587	0.0348031	0.209287	0.534737	-0.370865	-1.46673	1.01706e-43
1600	rs182995470	44421863	0.00496354	0.110591	0.88961	-1.09643	0.0348121	0.189735	0.534673	-0.372883	-1.46931	1.01444e-43
1601	rs528521165	44366081	0.00271856	-0.723798	0.936361	-1.13199	0.0252143	0.66986	0.613363	-0.337523	-1.46952	1.01424e-43
1602	rs181910515	44497412	0.00527523	-0.406962	0.883485	-1.00171	0.0250627	0.167663	0.614792	-0.468344	-1.47005	1.01369e-43
1603	rs79303174	44230589	0.00100319	-0.722621	0.975534	-1.60053	0.00921915	-1.53958	0.812692	0.125665	-1.47486	1.00882e-43
1604	rs549102338	44247258	0.00229276	-0.518041	0.945788	-1.33052	0.0188247	1.11751	0.679987	-0.145102	-1.47562	1.00806e-43
1605	rs184972326	44412669	0.00140155	-1.24264	0.966147	-0.946929	0.0113395	-0.762251	0.779127	-0.528738	-1.47567	1.00802e-43
1606	rs560814060	44607696	0.00383904	-0.0100741	0.912429	-1.2176	0.0190095	-0.952667	0.677857	-0.258777	-1.47638	1.0073e-43
1607	rs149720271	44491402	0.00339073	0.733361	0.921856	-1.0267	0.0247902	0.259995	0.617377	-0.459487	-1.48619	9.97463e-44
1608	rs74138024	44246246	6.13531e-05	-1.58211	0.998469	-1.99114	0.00118073	-2.16589	0.971328	0.502366	-1.48878	9.94887e-44
1609	rs185015511	44307617	0.00304457	0.0740968	0.929269	-1.32189	0.0188422	-1.08805	0.679784	-0.166999	-1.48889	9.94777e-44
1610	rs185267906	44519951	0.00287819	-0.39113	0.932875	-1.27924	0.0188156	-1.02468	0.680092	-0.212824	-1.49207	9.91618e-44
1611	rs10899891	44251160	6.1402e-05	1.57576	0.998467	-2.00075	0.00117993	-2.1687	0.971347	0.507997	-1.49276	9.90934e-44
1612	rs181167101	44624860	0.00256589	0.100042	0.93972	-1.39967	0.0149148	-1.23655	0.728402	-0.0948313	-1.4945	9.89207e-44
1613	rs58086514	44223630	6.14159e-05	1.5456	0.998467	-2.04764	0.00117644	-2.18909	0.971429	0.549922	-1.49772	9.86033e-44
1614	rs4534528	44229850	6.10908e-05	1.52965	0.998475	-2.07477	0.0011696	-2.20286	0.971591	0.576842	-1.49793	9.85822e-44
1615	rs185020644	44615623	0.000722635	-1.20586	0.982255	-1.30166	0.00941274	1.24251	0.809508	-0.204205	-1.50587	9.78026e-44
1616	rs75960087	44220948	0.000580754	0.760236	0.985689	-1.83852	0.00922772	1.69347	0.81255	0.328004	-1.51051	9.73495e-44
1617	rs980446	44232756	6.09364e-05	1.50847	0.998479	-2.10816	0.0011673	-2.21083	0.971645	0.593115	-1.51504	9.69095e-44
1618	rs80113207	44399258	0.000563842	1.78206	0.9861	-0.572129	0.00557873	0.483934	0.877602	-0.947476	-1.5196	9.64685e-44
1619	rs4948759	44230901	6.09982e-05	1.51283	0.998477	-2.10107	0.00116959	-2.20211	0.971591	0.575245	-1.52582	9.58705e-44
1620	rs10899887	44237913	6.13852e-05	-1.58093	0.998468	-1.99275	0.00118414	-2.14771	0.971248	0.465504	-1.52724	9.57344e-44
1621	rs540209882	44328400	0.00251033	-0.960962	0.940948	-0.980208	0.0155813	0.493377	0.719667	-0.548297	-1.52851	9.56136e-44
1622	rs10899868	44212010	6.13206e-05	1.45491	0.998469	-2.18426	0.00116699	-2.23542	0.971652	0.64611	-1.53815	9.46959e-44
1623	rs145702668	44426440	0.000754569	-1.06458	0.981485	-1.43841	0.00799084	1.38251	0.833492	-0.0998114	-1.53822	9.46889e-44
1624	rs189289533	44606699	0.00439538	0.196663	0.900995	-1.13887	0.031894	-0.151718	0.556374	-0.399984	-1.53885	9.46296e-44
1625	rs189409637	44236041	0.0010404	-1.4848	0.974649	-0.763099	0.00681196	0.6629	0.854482	-0.775984	-1.53908	9.46076e-44
1626	rs190156828	44231580	0.00417467	-0.106985	0.905496	-1.17438	0.032332	0.36771	0.553006	-0.365219	-1.53959	9.45592e-44
1627	rs186183314	44549237	0.00141905	1.31582	0.965739	-0.85085	0.0133805	-0.0890969	0.749338	-0.68885	-1.5397	9.45492e-44
1628	rs145322358	44466512	0.00269209	0.547065	0.936942	-1.24164	0.0362781	0.517801	0.524397	-0.301286	-1.54293	9.42443e-44
1629	rs74555986	44474945	0.000105265	-2.42952	0.997375	-0.0278452	0.00164313	-0.454397	0.960543	-1.5171	-1.54495	9.40543e-44
1630	rs4391772	44213059	6.15328e-05	1.42265	0.998464	-2.22889	0.00116339	-2.25327	0.971737	0.683755	-1.54514	9.40365e-44
1631	rs79862904	44429892	0.000379335	-0.374483	0.990606	-2.26437	0.00818014	-1.96451	0.830218	0.715404	-1.54896	9.36775e-44
1632	rs980447	44232771	6.11863e-05	1.42725	0.998473	-2.22516	0.00116314	-2.24956	0.971743	0.675553	-1.54961	9.36171e-44
1633	rs565644194	44425376	0.00276195	-0.624975	0.935411	-1.18717	0.0248668	0.605745	0.616649	-0.366269	-1.55344	9.32588e-44
1634	rs80053242	44321551	0.000996493	-0.688782	0.975693	-1.62706	0.0827253	-1.28346	0.325931	0.0712371	-1.55582	9.30375e-44
1635	rs577735403	44459831	0.00197981	0.447609	0.952839	-1.43164	0.0175658	1.15452	0.694857	-0.130397	-1.56204	9.24605e-44
1636	rs268321	44556742	6.54161e-05	1.78153	0.998367	-1.62441	0.000988172	1.98515	0.975891	0.0603159	-1.5641	9.22704e-44
1637	rs117271896	44289759	0.00285137	-0.816439	0.933459	-1.04386	0.0179718	0.431379	0.68999	-0.521377	-1.56524	9.21653e-44
1638	rs569950112	44335500	0.00165582	0.519038	0.96025	-1.48323	0.0176149	1.21019	0.694265	-0.0841199	-1.56735	9.19712e-44
1639	rs75568040	44527038	0.000322772	0.513533	0.991995	-2.28306	0.00580504	-1.9986	0.873266	0.711256	-1.5718	9.15621e-44
1640	rs1537798	44232353	6.1106e-05	-1.38568	0.998475	-2.28419	0.00116134	-2.26583	0.971786	0.710593	-1.57359	9.13983e-44
1641	rs188871832	44534652	0.000368119	0.617437	0.990881	-2.15982	0.00578963	-1.92539	0.87356	0.585201	-1.57462	9.13048e-44
1642	rs76587907	44426829	0.000379064	-0.37725	0.990612	-2.26369	0.00821646	-1.94766	0.829592	0.688698	-1.57499	9.12706e-44
1643	rs12258494	44233503	6.09701e-05	-1.49372	0.998478	-2.12999	0.00117041	-2.19204	0.971572	0.554028	-1.57596	9.11823e-44
1644	rs117537455	44353566	0.00269013	0.728447	0.936985	-1.13359	0.0233072	-0.420192	0.63184	-0.443839	-1.57743	9.10484e-44
1645	rs57279559	44425932	0.000379321	0.370051	0.990606	-2.26602	0.00821672	-1.94755	0.829588	0.688529	-1.57749	9.10428e-44
1646	rs10899877	44219667	6.12364e-05	1.43253	0.998471	-2.21721	0.001167	-2.23196	0.971652	0.638621	-1.57859	9.09429e-44
1647	rs11238701	44264570	6.20478e-05	1.5346	0.998451	-2.05946	0.00118386	-2.1543	0.971254	0.479169	-1.58029	9.07885e-44
1648	rs1537797	44232049	6.13337e-05	1.49084	0.998469	-2.13131	0.00117584	-2.18909	0.971443	0.549694	-1.58162	9.06676e-44
1649	rs554695826	44323262	0.00287304	0.67555	0.932987	-1.13854	0.0248094	-0.32186	0.617194	-0.448145	-1.58669	9.02093e-44
1650	rs4638266	44212315	6.12259e-05	1.42405	0.998472	-2.22938	0.00116667	-2.23358	0.97166	0.64201	-1.58737	9.01476e-44
1651	rs7903170	44223180	6.50335e-05	-1.38053	0.998377	-2.26029	0.00116458	-2.24566	0.971709	0.667546	-1.59274	8.96647e-44
1652	rs1114216	44544726	0.000311416	-0.864695	0.992275	-2.06067	0.00753775	-1.81367	0.841437	0.463107	-1.59756	8.92336e-44
1653	rs2764798	44426920	0.00193821	-0.831866	0.953784	-1.20721	0.0134852	0.887502	0.74787	-0.394372	-1.60158	8.88761e-44
1654	rs56067768	44379021	0.000358631	-0.710846	0.991114	-2.11123	0.00512287	1.89707	0.886469	0.507301	-1.60393	8.86675e-44
1655	rs4948762	44236420	5.59916e-05	-0.00459056	0.998602	-3.28641	0.000876178	-2.7139	0.978565	1.68234	-1.60407	8.86549e-44
1656	rs539384655	44431873	0.00322626	0.2523	0.925363	-1.26811	0.0235481	0.71005	0.629444	-0.337702	-1.60581	8.85005e-44
1657	rs78340246	44502163	0.00032563	0.477377	0.991925	-2.29647	0.00584795	-1.98504	0.872449	0.689277	-1.60719	8.83788e-44
1658	rs188566759	44526174	0.00247703	0.192941	0.941685	-1.40342	0.033541	-0.82287	0.543914	-0.208391	-1.61182	8.79709e-44
1659	rs77896782	44518268	0.000323109	-0.52911	0.991987	-2.27449	0.00582857	-1.96851	0.872818	0.660029	-1.61446	8.77386e-44
1660	rs4080021	44268654	6.1421e-05	-1.51371	0.998467	-2.0963	0.00118293	-2.15399	0.971276	0.478181	-1.61812	8.7418e-44
1661	rs77897657	44429049	0.000369996	0.394382	0.990835	-2.26912	0.00819787	-1.92255	0.829912	0.648045	-1.62107	8.71601e-44
1662	rs528811512	44637760	0.00222635	-0.533246	0.947276	-1.33666	0.0226457	-0.835585	0.638511	-0.285857	-1.62252	8.70343e-44
1663	rs145541163	44239333	0.00119582	1.12799	0.970972	-1.15204	0.0103537	0.887256	0.794381	-0.478187	-1.63023	8.63658e-44
1664	rs117991020	44619239	0.00188229	1.03989	0.955058	-1.0348	0.0132697	0.51382	0.750897	-0.595821	-1.63062	8.63317e-44
1665	rs547433340	44352789	0.00364723	-0.0106179	0.916438	-1.24103	0.0335091	-0.0381596	0.54415	-0.3924	-1.63343	8.60895e-44
1666	rs149003742	44533988	5.47163e-05	-2.56769	0.998634	-0.00591319	0.000413891	1.15685	0.989759	-1.62837	-1.63428	8.60167e-44
1667	rs150979615	44573333	0.00372725	0.0207088	0.914761	-1.23095	0.024496	0.51013	0.620193	-0.403349	-1.6343	8.60146e-44
1668	rs192135388	44387289	0.00309838	-0.465042	0.928109	-1.21594	0.0283939	-0.260783	0.584847	-0.419667	-1.63561	8.59022e-44
1669	rs956111	44528090	0.000323197	0.553322	0.991985	-2.26135	0.00582354	-1.94639	0.872914	0.622041	-1.63931	8.55848e-44
1670	rs10508879	44512553	0.000323311	-0.492057	0.991982	-2.29295	0.00583296	-1.96396	0.872734	0.652387	-1.64056	8.54782e-44
1671	rs76095133	44521669	0.000322997	0.515133	0.99199	-2.2819	0.00583238	-1.95713	0.872745	0.64068	-1.64122	8.54218e-44
1672	rs4948768	44249821	6.06626e-05	1.48248	0.998486	-2.1492	0.00117611	-2.16865	0.971437	0.506541	-1.64266	8.52992e-44
1673	rs117322864	44628152	0.00118787	0.875351	0.97116	-1.40092	0.0106036	1.16123	0.790457	-0.248461	-1.64938	8.47276e-44
1674	rs144976296	44445354	0.00030548	0.456462	0.992421	-2.33779	0.00528512	-1.99493	0.883292	0.683597	-1.65419	8.43208e-44
1675	rs1114215	44544575	0.000324639	-0.595693	0.991949	-2.23501	0.00581948	-1.92192	0.872991	0.580576	-1.65443	8.43008e-44
1676	rs17154938	44526783	0.000323214	-0.555723	0.991984	-2.26001	0.00582747	-1.93444	0.872839	0.601955	-1.65805	8.3996e-44
1677	rs181687226	44256639	0.00138847	-0.969406	0.966453	-1.24329	0.0124182	-0.893803	0.763094	-0.415234	-1.65852	8.39563e-44
1678	rs141882920	44632244	0.000663224	1.15492	0.98369	-1.40194	0.00668466	-1.28957	0.856812	-0.259364	-1.6613	8.37232e-44
1679	rs74471716	44516229	0.000323125	-0.504026	0.991987	-2.28732	0.00583664	-1.94665	0.872664	0.622994	-1.66432	8.34708e-44
1680	rs74617223	44510893	0.000323884	-0.523872	0.991968	-2.27604	0.00582367	-1.93998	0.872911	0.611183	-1.66486	8.34264e-44
1681	rs142134207	44274673	0.00073784	0.864287	0.981888	-1.63886	0.00885479	-1.42102	0.818753	-0.027292	-1.66615	8.33182e-44
1682	rs184058723	44455162	0.00192375	0.315053	0.954113	-1.49344	0.0176805	1.09417	0.693475	-0.176115	-1.66955	8.30356e-44
1683	rs143449416	44323293	0.00377867	0.170486	0.913687	-1.21161	0.0262946	0.119658	0.603368	-0.458053	-1.66966	8.30264e-44
1684	rs11238680	44234466	5.20722e-05	0.186129	0.9987	-3.30535	0.000877771	-2.69539	0.978527	1.63408	-1.67127	8.28926e-44
1685	rs558128236	44270808	0.00223496	0.132254	0.947083	-1.46123	0.0176207	1.04838	0.694195	-0.210909	-1.67214	8.2821e-44
1686	rs187366384	44572309	0.00296649	-0.501835	0.930958	-1.21929	0.0199442	-0.534563	0.667287	-0.454896	-1.67419	8.26512e-44
1687	rs529809651	44252242	0.00199339	0.920597	0.952531	-1.1202	0.012986	0.609625	0.754917	-0.562799	-1.683	8.19262e-44
1688	rs137948165	44365760	0.000770263	0.746592	0.981107	-1.71105	0.00829925	1.47868	0.82817	0.0247687	-1.68628	8.16577e-44
1689	rs146494811	44619872	0.00147341	1.17767	0.964473	-0.999918	0.0135278	-0.0457809	0.747275	-0.686945	-1.68686	8.16105e-44
1690	rs1254676	44534764	0.00149482	0.655158	0.963976	-1.4549	0.0068672	1.30421	0.853475	-0.234416	-1.68931	8.14109e-44
1691	rs4259781	44259194	6.10083e-05	-1.49808	0.998477	-2.12316	0.00118494	-2.13185	0.971229	0.43283	-1.69033	8.13283e-44
1692	rs117208452	44496213	0.000350908	0.784144	0.991304	-2.06765	0.00807611	-1.74466	0.832014	0.374325	-1.69333	8.10845e-44
1693	rs149845582	44478903	0.00170637	-0.463056	0.959086	-1.49532	0.0104798	1.20714	0.792396	-0.208728	-1.70405	8.02202e-44
1694	rs1147910	44472837	0.00204249	-0.497706	0.951419	-1.39442	0.0136773	0.999496	0.745194	-0.311405	-1.70582	8.00777e-44
1695	rs530053385	44647148	0.0023651	-0.275742	0.944173	-1.40686	0.0228542	-0.784853	0.636394	-0.309834	-1.71669	7.9212e-44
1696	rs56192885	44486526	0.00321783	0.356955	0.925544	-1.23981	0.0239315	-0.167214	0.62567	-0.482562	-1.72237	7.87636e-44
1697	rs142618009	44525272	0.00134947	1.2323	0.967364	-0.976674	0.0115849	0.0315607	0.775421	-0.746378	-1.72305	7.87099e-44
1698	rs994357	44258881	6.13875e-05	1.50249	0.998468	-2.11348	0.00119374	-2.10854	0.971021	0.387952	-1.72553	7.85154e-44
1699	rs7911606	44247026	6.06614e-05	-1.46973	0.998486	-2.16801	0.00117762	-2.13713	0.971402	0.441145	-1.72686	7.84104e-44
1700	rs74337803	44542714	0.000324041	0.601062	0.991964	-2.23273	0.00584795	-1.87559	0.872449	0.504949	-1.72778	7.83386e-44
1701	rs2624693	44621107	0.00314145	0.195186	0.927183	-1.29224	0.023005	-0.451541	0.63487	-0.43903	-1.73127	7.80659e-44
1702	rs147163982	44362029	0.00100576	0.259975	0.975473	-1.82102	0.00895588	-1.50881	0.817062	0.0807197	-1.7403	7.73638e-44
1703	rs4948766	44245078	6.07348e-05	1.46918	0.998484	-2.16821	0.00117911	-2.13043	0.971366	0.427811	-1.7404	7.73559e-44
1704	rs10793484	44254509	6.4528e-05	1.40118	0.998389	-2.2355	0.00117351	-2.16318	0.971498	0.494092	-1.74141	7.7278e-44
1705	rs192253890	44240678	0.0022658	0.498223	0.946392	-1.34557	0.0214107	0.629567	0.651352	-0.397763	-1.74333	7.713e-44
1706	rs11528452	44264107	6.09443e-05	-1.37732	0.998479	-2.29703	0.00117148	-2.18923	0.971546	0.548436	-1.7486	7.67246e-44
1707	rs76398711	44502525	0.000325132	0.454239	0.991937	-2.30791	0.0057899	-1.90902	0.873555	0.557799	-1.75012	7.66083e-44
1708	rs4281441	44216860	0.000108816	-1.35221	0.997287	-2.04309	0.0011125	-2.07419	0.97294	0.28807	-1.75502	7.62338e-44
1709	rs563573072	44351343	0.00124481	0.406568	0.969819	-1.67012	0.00913668	1.35509	0.814056	-0.0937373	-1.76385	7.5563e-44
1710	rs10793485	44256866	6.05528e-05	-1.40147	0.998488	-2.26673	0.0011796	-2.16594	0.971355	0.502063	-1.76467	7.55012e-44
1711	rs17154929	44524675	0.000322819	0.499451	0.991994	-2.29006	0.00582024	-1.88413	0.872977	0.517813	-1.77225	7.49312e-44
1712	rs12570501	44245036	6.08185e-05	1.4443	0.998482	-2.20371	0.00118048	-2.1301	0.971334	0.427608	-1.7761	7.46433e-44
1713	rs55681434	44615265	0.00274546	0.254094	0.935772	-1.34245	0.02574	0.333477	0.608457	-0.434998	-1.77745	7.45429e-44
1714	rs184966730	44231461	0.00133082	0.422077	0.967801	-1.6317	0.0149062	1.17807	0.728515	-0.146388	-1.77809	7.44951e-44
1715	rs117574853	44361403	0.000279748	-1.8093	0.993055	-0.859444	0.00358298	0.845823	0.917789	-0.920935	-1.78038	7.43246e-44
1716	rs17154842	44492045	0.000324251	0.398298	0.991959	-2.33291	0.00778969	-1.86389	0.837001	0.546894	-1.78602	7.39066e-44
1717	rs17154279	44242548	6.0751e-05	1.43655	0.998484	-2.21541	0.0011805	-2.13011	0.971334	0.427625	-1.78779	7.3776e-44
1718	rs10899890	44248117	6.08593e-05	1.38626	0.998481	-2.2854	0.00117619	-2.16435	0.971435	0.497511	-1.78789	7.37683e-44
1719	rs147333030	44486939	0.000335028	-0.540359	0.991694	-2.2506	0.00792323	-1.80611	0.834668	0.461451	-1.78915	7.36757e-44
1720	rs1467837	44238200	4.71456e-05	0.172838	0.998823	-3.35737	0.000831896	-2.67825	0.979626	1.56669	-1.79068	7.35628e-44
1721	rs883474	44243514	6.07521e-05	1.43244	0.998484	-2.22129	0.00118143	-2.13114	0.971311	0.430099	-1.79119	7.35251e-44
1722	rs187901	44557502	6.55522e-05	-1.80919	0.998364	-1.57381	0.00136617	1.75127	0.966974	-0.22239	-1.7962	7.31578e-44
1723	rs10793481	44241951	6.0714e-05	-1.45909	0.998484	-2.18313	0.00118516	-2.10828	0.971224	0.384372	-1.79876	7.29708e-44
1724	rs7916533	44235878	4.90056e-05	-0.10201	0.998776	-3.34777	0.000881069	-2.66211	0.978448	1.5484	-1.79937	7.29265e-44
1725	rs10899895	44254850	6.25098e-05	-1.36679	0.99844	-2.29884	0.00117758	-2.16449	0.971402	0.498295	-1.80054	7.2841e-44
1726	rs1467836	44239899	4.88233e-05	0.121582	0.998781	-3.34744	0.000879472	-2.6592	0.978486	1.54007	-1.80737	7.23452e-44
1727	rs4245608	44268974	6.05992e-05	-1.47467	0.998487	-2.16125	0.00118886	-2.09267	0.971136	0.353843	-1.80741	7.23427e-44
1728	rs7916541	44262395	6.08979e-05	-1.36555	0.99848	-2.31353	0.00117636	-2.16697	0.971431	0.503093	-1.81044	7.21236e-44
1729	rs183099050	44637341	0.00144271	0.757289	0.965188	-1.40213	0.0111495	0.950431	0.782022	-0.408472	-1.81061	7.21116e-44
1730	rs189379400	44470365	0.00201146	-0.0127146	0.952121	-1.51946	0.0268626	-0.734872	0.598242	-0.294417	-1.81388	7.18759e-44
1731	rs74138066	44270949	0.000176227	-1.62403	0.995614	-1.40168	0.00222001	-1.49619	0.947418	-0.412247	-1.81393	7.18726e-44
1732	rs4948767	44249686	6.09751e-05	1.43163	0.998478	-2.22063	0.00118356	-2.11937	0.971261	0.406567	-1.81406	7.18628e-44
1733	rs74138025	44246259	6.08683e-05	-1.35097	0.998481	-2.33355	0.00117454	-2.17483	0.971474	0.519014	-1.81454	7.18285e-44
1734	rs535761510	44526620	0.00220331	-0.0865823	0.947793	-1.47272	0.0235905	-0.696573	0.629025	-0.343204	-1.81592	7.17293e-44
1735	rs2863763	44254906	5.7646e-05	-0.703162	0.998561	-3.02502	0.000817628	2.54123	0.979969	1.20902	-1.81599	7.1724e-44
1736	rs10899898	44261089	6.08046e-05	1.44301	0.998482	-2.20568	0.00118467	-2.11035	0.971235	0.388433	-1.81725	7.16341e-44
1737	rs186266775	44425718	0.00264427	0.559733	0.937992	-1.24331	0.0148923	-0.449035	0.7287	-0.5788	-1.82211	7.12867e-44
1738	rs140552456	44314709	0.000154438	1.13555	0.996154	-2.13809	0.0019606	-1.96485	0.953275	0.308384	-1.82971	7.07473e-44
1739	rs59912226	44321649	0.000322677	-1.71625	0.991998	-0.953043	0.00684164	-0.444318	0.853941	-0.877581	-1.83062	7.06824e-44
1740	rs116940170	44480287	0.000315364	1.10373	0.992178	-1.82103	0.0042028	-1.6051	0.90492	-0.0108257	-1.83186	7.05952e-44
1741	rs149663347	44233987	0.000704474	-0.896491	0.982693	-1.63343	0.00834353	-1.28111	0.827412	-0.199435	-1.83286	7.05243e-44
1742	rs117656369	44380705	0.00280751	0.0815803	0.934415	-1.3591	0.0169062	-0.613898	0.702911	-0.474408	-1.83351	7.0479e-44
1743	rs7101084	44255404	6.08947e-05	1.37179	0.99848	-2.30504	0.00117956	-2.15002	0.971356	0.468681	-1.83636	7.02785e-44
1744	rs112316747	44469326	0.000223598	-0.762976	0.994441	-2.30673	0.00315116	-1.95822	0.926974	0.468827	-1.8379	7.01697e-44
1745	rs7901738	44250192	4.87285e-05	0.127676	0.998783	-3.34765	0.000881294	-2.64707	0.978443	1.50944	-1.83822	7.01477e-44
1746	rs76371009	44245011	0.00256426	0.593979	0.939756	-1.23889	0.0150639	0.345558	0.726429	-0.604726	-1.84362	6.97698e-44
1747	rs10899893	44252818	6.05861e-05	1.35201	0.998488	-2.33446	0.00117791	-2.16077	0.971395	0.490597	-1.84387	6.97526e-44
1748	rs10793480	44238817	4.88018e-05	-0.136088	0.998781	-3.34579	0.000881419	-2.64278	0.97844	1.49841	-1.84738	6.95077e-44
1749	rs10793483	44252331	6.08048e-05	1.37251	0.998482	-2.30479	0.00118115	-2.14365	0.971318	0.455976	-1.84881	6.94086e-44
1750	rs2014358	44236712	6.07768e-05	1.41142	0.998483	-2.25092	0.00118339	-2.11707	0.971265	0.401768	-1.84916	6.93846e-44
1751	rs75843701	44628916	0.000953262	1.19636	0.976723	-1.18117	0.0134474	-0.237664	0.748399	-0.668819	-1.84999	6.93267e-44
1752	rs10899889	44239056	4.87945e-05	0.144213	0.998782	-3.34473	0.000881526	-2.64125	0.978437	1.4945	-1.85023	6.93102e-44
1753	rs72784826	44577261	0.00256115	0.034303	0.939824	-1.40469	0.0257278	0.271423	0.60857	-0.446558	-1.85125	6.92396e-44
1754	rs575711159	44288120	0.00209673	-0.0258659	0.950193	-1.49948	0.0163403	0.86302	0.709972	-0.354494	-1.85397	6.90512e-44
1755	rs118167625	44312050	0.000772251	1.3087	0.981059	-1.1431	0.00652379	-0.794222	0.859775	-0.711086	-1.85419	6.90364e-44
1756	rs6593366	44264668	6.09556e-05	-1.35062	0.998478	-2.3333	0.00117845	-2.15473	0.971382	0.478141	-1.85516	6.89692e-44
1757	rs2152456	44238351	6.09042e-05	1.30274	0.99848	-2.39716	0.00117228	-2.18536	0.971527	0.540499	-1.85666	6.8866e-44
1758	rs4948799	44469683	5.50881e-05	0.184669	0.998625	-3.27751	0.00101733	-2.58924	0.975198	1.42054	-1.85697	6.88443e-44
1759	rs1467835	44239992	4.88514e-05	0.145189	0.99878	-3.34401	0.000881484	-2.63832	0.978438	1.48691	-1.8571	6.88357e-44
1760	rs6593367	44264853	6.08859e-05	-1.35167	0.99848	-2.33246	0.00117879	-2.15303	0.971374	0.474711	-1.85774	6.87912e-44
1761	rs142474091	44297321	0.00178316	-0.617361	0.957323	-1.39462	0.0225315	-0.368264	0.639677	-0.467002	-1.86162	6.85252e-44
1762	rs11528453	44264142	6.09292e-05	-1.36105	0.998479	-2.3194	0.00118121	-2.14369	0.971317	0.456073	-1.86333	6.84084e-44
1763	rs12262196	44264984	6.08939e-05	-1.34594	0.99848	-2.34011	0.00117871	-2.15357	0.971376	0.475796	-1.86432	6.83407e-44
1764	rs180916891	44323393	0.0013271	0.115539	0.967888	-1.7128	0.0138349	-1.19065	0.743012	-0.152696	-1.8655	6.82601e-44
1765	rs10793482	44248493	4.89153e-05	0.0759828	0.998779	-3.351	0.000880534	-2.63763	0.978461	1.48467	-1.86633	6.82033e-44
1766	rs10793489	44272879	6.0922e-05	1.32083	0.998479	-2.37332	0.0011663	-2.17029	0.971669	0.506458	-1.86686	6.81671e-44
1767	rs17154815	44490330	0.000324768	-0.402213	0.991946	-2.33057	0.00792472	-1.80578	0.834642	0.460993	-1.86958	6.79822e-44
1768	rs4948763	44236484	6.10584e-05	1.51808	0.998476	-2.09264	0.00121449	-2.02242	0.970532	0.2226	-1.87004	6.79509e-44
1769	rs186050490	44400450	0.00204943	-0.548331	0.951261	-1.36764	0.0216714	0.235564	0.648599	-0.504918	-1.87255	6.778e-44
1770	rs184307057	44256162	0.00203294	-0.253122	0.951635	-1.484	0.0161191	-0.810257	0.71277	-0.389763	-1.87376	6.76981e-44
1771	rs142035516	44623745	0.000916658	1.10068	0.977597	-1.30711	0.00419176	-1.15513	0.905146	-0.573834	-1.88094	6.72139e-44
1772	rs542534410	44264826	0.00258493	0.2622	0.939299	-1.36861	0.0169049	-0.518038	0.702927	-0.512568	-1.88118	6.71978e-44
1773	rs1112695	44258307	6.08376e-05	1.4487	0.998481	-2.1972	0.0011947	-2.07082	0.970999	0.311748	-1.88545	6.69113e-44
1774	rs74879622	44530366	0.000320633	-0.636644	0.992048	-2.21611	0.00786561	-1.7181	0.835673	0.330444	-1.88567	6.68967e-44
1775	rs73283848	44470955	0.00010392	-2.26167	0.997409	-0.426857	0.00166875	-0.558143	0.959952	-1.45932	-1.88617	6.68632e-44
1776	rs10751343	44254219	6.09612e-05	1.3741	0.998478	-2.30132	0.00119212	-2.1201	0.971059	0.411108	-1.89021	6.65937e-44
1777	rs10793473	44213716	5.93731e-05	-1.57781	0.998518	-2.01424	0.00113294	-1.98635	0.972457	0.12246	-1.89178	6.64895e-44
1778	rs79555035	44375770	0.00141033	-0.970779	0.965942	-1.23469	0.0130869	0.33527	0.753482	-0.657811	-1.89251	6.64411e-44
1779	rs118027007	44330156	0.000161118	-1.69061	0.995988	-1.33591	0.00185819	1.44691	0.955608	-0.557044	-1.89296	6.64112e-44
1780	rs117506507	44340683	0.00238508	0.486735	0.943728	-1.32699	0.0150941	-0.448976	0.726031	-0.574193	-1.90119	6.58668e-44
1781	rs2279553	44476107	0.000331314	0.148838	0.991785	-2.38992	0.00787795	-1.82417	0.835458	0.487734	-1.90219	6.58008e-44
1782	rs11238813	44516908	7.57586e-05	-2.01074	0.99811	-1.11777	0.000961819	1.49281	0.976519	-0.787708	-1.90548	6.55847e-44
1783	rs4948772	44269108	6.10556e-05	-1.28391	0.998476	-2.42023	0.00117453	-2.17135	0.971474	0.511652	-1.90858	6.53815e-44
1784	rs12359076	44569041	6.36038e-05	-2.06117	0.998412	-1.10194	0.000860478	1.51434	0.978941	-0.807754	-1.9097	6.53086e-44
1785	rs78483183	44347065	0.00145719	-0.304661	0.964851	-1.6293	0.0119054	1.08218	0.770632	-0.284964	-1.91426	6.50113e-44
1786	rs529480921	44252179	7.72911e-05	-1.21639	0.998071	-2.38711	0.00118443	-2.15072	0.971241	0.471889	-1.91522	6.49488e-44
1787	rs72781106	44356609	0.000294313	0.489008	0.992696	-2.34097	0.00463022	-1.86429	0.896254	0.424598	-1.91637	6.48741e-44
1788	rs11238705	44270652	6.10081e-05	1.3388	0.998477	-2.34875	0.00118438	-2.13083	0.971242	0.430506	-1.91825	6.47527e-44
1789	rs149153028	44364491	0.000929526	-1.22046	0.97729	-1.16462	0.00867612	0.505273	0.821758	-0.757409	-1.92203	6.45079e-44
1790	rs4948578	44259721	6.08375e-05	-1.4275	0.998481	-2.22764	0.00119538	-2.06714	0.970983	0.304606	-1.92303	6.44436e-44
1791	rs187541904	44572072	0.00109143	-0.321584	0.973439	-1.76382	0.0102485	1.26343	0.796043	-0.159583	-1.9234	6.44196e-44
1792	rs79651966	44540702	0.00031032	-0.629775	0.992302	-2.2366	0.00795584	-1.70305	0.834101	0.311411	-1.92519	6.43047e-44
1793	rs2818905	44566582	0.00137764	-0.502009	0.966706	-1.57937	0.00940027	1.09309	0.809712	-0.345864	-1.92524	6.43015e-44
1794	rs190590467	44238190	0.00265827	0.0729752	0.937684	-1.38528	0.0155075	0.515066	0.720624	-0.542009	-1.92728	6.417e-44
1795	rs80009740	44478467	0.000326715	-0.362766	0.991898	-2.34257	0.00793473	-1.77436	0.834468	0.414307	-1.92827	6.4107e-44
1796	rs2125978	44346594	0.00028363	1.79276	0.992959	-0.882334	0.00555775	0.11386	0.878007	-1.0462	-1.92854	6.40897e-44
1797	rs139417060	44238191	0.00159201	-0.31317	0.961723	-1.5843	0.0156793	-0.893497	0.7184	-0.346871	-1.93117	6.39214e-44
1798	rs191557847	44336567	0.00211027	-0.412876	0.949887	-1.41578	0.0216737	0.122786	0.648574	-0.51799	-1.93377	6.37555e-44
1799	rs73275953	44358071	0.00208227	-0.39279	0.950519	-1.42976	0.0217238	0.212992	0.648048	-0.507431	-1.93719	6.35376e-44
1800	rs78163145	44473270	0.000224387	0.784927	0.994422	-2.28809	0.00321228	-1.88807	0.925663	0.350329	-1.93776	6.35012e-44
1801	rs75385417	44478378	0.000326771	-0.333083	0.991897	-2.35273	0.00793485	-1.77398	0.834466	0.413741	-1.93899	6.34232e-44
1802	rs10899901	44268473	6.08512e-05	1.37768	0.998481	-2.2973	0.0011889	-2.09226	0.971135	0.353029	-1.94427	6.30891e-44
1803	rs186237416	44494749	0.000872755	1.2478	0.978647	-1.1614	0.00921281	-0.358748	0.812796	-0.785476	-1.94688	6.29249e-44
1804	rs1539629	44494245	0.00181649	-0.29797	0.95656	-1.52573	0.0124028	0.882995	0.763318	-0.422946	-1.94867	6.2812e-44
1805	rs4948774	44269168	6.08756e-05	1.36985	0.99848	-2.30784	0.00118846	-2.09422	0.971146	0.356865	-1.95098	6.26674e-44
1806	rs2050503	44273871	6.09336e-05	1.36964	0.998479	-2.30766	0.00118864	-2.09336	0.971142	0.355173	-1.95249	6.2573e-44
1807	rs78240173	44419492	0.00268367	0.143553	0.937127	-1.37366	0.0176287	0.168877	0.694099	-0.582349	-1.95601	6.2353e-44
1808	rs75697937	44631081	0.00029452	0.670982	0.992691	-2.23585	0.0056447	-1.73886	0.876334	0.279779	-1.95607	6.23491e-44
1809	rs117239921	44626650	0.000826724	1.25533	0.97975	-1.17784	0.0096009	-0.297351	0.806437	-0.785424	-1.96327	6.19021e-44
1810	rs77695516	44521943	0.000315074	1.23347	0.992185	-1.67106	0.00416726	-1.39375	0.905648	-0.300737	-1.9718	6.13762e-44
1811	rs7071189	44284095	6.14593e-05	1.30289	0.998466	-2.39244	0.00119242	-2.12391	0.971052	0.419079	-1.97336	6.12802e-44
1812	rs79717271	44464595	0.00032339	-0.0803996	0.99198	-2.40971	0.00787315	-1.78922	0.835541	0.434866	-1.97484	6.11897e-44
1813	rs75156299	44494779	0.000324628	-0.364424	0.99195	-2.34515	0.00808323	-1.74108	0.831891	0.36931	-1.97584	6.11286e-44
1814	rs7093194	44284077	6.20351e-05	-1.30284	0.998452	-2.38786	0.00119316	-2.12035	0.971035	0.412005	-1.97586	6.11275e-44
1815	rs4948771	44267716	6.0957e-05	-1.32545	0.998478	-2.36693	0.00118914	-2.10797	0.97113	0.385152	-1.98177	6.07669e-44
1816	rs1266477	44529689	0.00191845	0.431093	0.954234	-1.45344	0.0127941	0.681891	0.75766	-0.532561	-1.986	6.05108e-44
1817	rs77625284	44467355	0.000324348	-0.160093	0.991957	-2.39873	0.0080674	-1.76791	0.832165	0.408075	-1.99066	6.02295e-44
1818	rs117073736	44454557	0.000322936	-0.151575	0.991991	-2.40222	0.00815651	-1.76814	0.830625	0.410584	-1.99163	6.01709e-44
1819	rs1006870	44454153	0.000323251	-0.143498	0.991984	-2.40291	0.00815756	-1.76763	0.830607	0.409857	-1.99306	6.00852e-44
1820	rs78265338	44501412	0.000324458	-0.417125	0.991954	-2.32498	0.00810583	-1.71459	0.8315	0.331825	-1.99316	6.00792e-44
1821	rs530870856	44475792	0.00216972	-0.0654349	0.948548	-1.48152	0.0162621	0.553071	0.710958	-0.511855	-1.99338	6.0066e-44
1822	rs78180983	44454825	0.000323114	-0.139356	0.991987	-2.40371	0.00815756	-1.76763	0.830607	0.409857	-1.99385	6.00377e-44
1823	rs1112696	44258129	6.09943e-05	1.30254	0.998477	-2.39667	0.00118793	-2.11424	0.971158	0.397586	-1.99909	5.97239e-44
1824	rs75949050	44462325	0.000324822	0.134804	0.991945	-2.40171	0.0080805	-1.76348	0.831938	0.401894	-1.99982	5.96805e-44
1825	rs57549604	44465655	0.000325751	0.07968	0.991922	-2.40616	0.00807383	-1.76607	0.832054	0.405528	-2.00063	5.9632e-44
1826	rs10899900	44267745	6.06636e-05	-1.37654	0.998486	-2.3004	0.00119569	-2.06413	0.970975	0.298673	-2.00173	5.95663e-44
1827	rs77055497	44471437	0.000324427	0.108089	0.991955	-2.40553	0.00807744	-1.76406	0.831991	0.402668	-2.00286	5.94989e-44
1828	rs951798	44274445	6.09585e-05	-1.35254	0.998478	-2.3307	0.0011916	-2.0789	0.971072	0.326932	-2.00377	5.94452e-44
1829	rs2297724	44274742	6.10147e-05	1.26226	0.998477	-2.44808	0.00118297	-2.13455	0.971275	0.437712	-2.01037	5.90539e-44
1830	rs994358	44258481	6.09212e-05	1.31345	0.998479	-2.38302	0.00119175	-2.10139	0.971068	0.372641	-2.01038	5.90532e-44
1831	rs964877	44267580	6.07884e-05	-1.38565	0.998483	-2.28682	0.00119888	-2.0523	0.9709	0.276169	-2.01065	5.90372e-44
1832	rs148532901	44498420	0.000321918	0.334573	0.992016	-2.35965	0.00807705	-1.72704	0.831998	0.348893	-2.01076	5.90308e-44
1833	rs79680665	44506396	0.000311292	-1.09448	0.992278	-1.83751	0.00409722	-1.49415	0.907087	-0.17552	-2.01303	5.88973e-44
1834	rs80130675	44449668	0.000323464	-0.154608	0.991978	-2.40094	0.00820639	-1.75037	0.829766	0.385819	-2.01512	5.87738e-44
1835	rs188020046	44343247	0.000824666	-0.647962	0.9798	-1.74534	0.00814447	1.21651	0.830833	-0.273661	-2.019	5.85462e-44
1836	rs2279554	44476131	0.00032513	0.213248	0.991937	-2.3877	0.0080669	-1.74073	0.832174	0.368385	-2.01931	5.85281e-44
1837	rs7919072	44326813	0.00162683	-0.74034	0.960919	-1.35771	0.0134307	-0.24192	0.748633	-0.668513	-2.02623	5.81248e-44
1838	rs10793476	44222636	5.81816e-05	1.48373	0.998548	-2.16813	0.00113176	-1.99106	0.972484	0.131127	-2.03701	5.75017e-44
1839	rs146269266	44327608	0.00162204	-0.72552	0.961029	-1.36954	0.0134307	-0.241758	0.748633	-0.668543	-2.03808	5.74398e-44
1840	rs4630247	44216810	0.000108534	1.25989	0.997294	-2.16463	0.00113378	-1.98814	0.972437	0.126235	-2.03839	5.7422e-44
1841	rs79845004	44459766	0.000325105	-0.111352	0.991938	-2.40414	0.00820794	-1.73482	0.829739	0.363385	-2.04076	5.72865e-44
1842	rs78662260	44460923	0.000324958	0.125989	0.991942	-2.40264	0.00821456	-1.73229	0.829625	0.359909	-2.04273	5.71734e-44
1843	rs10899905	44283447	6.15688e-05	1.26251	0.998463	-2.44326	0.00119533	-2.11396	0.970984	0.399627	-2.04364	5.71217e-44
1844	rs199913221	44265047	0.000124403	0.875608	0.9969	-2.50595	0.00117976	-2.146	0.971351	0.460361	-2.04559	5.70103e-44
1845	rs4245607	44268888	0.000137929	0.697661	0.996564	-2.59414	0.00117393	-2.18765	0.971489	0.545963	-2.04818	5.6863e-44
1846	rs386743224	44378799	0.00216105	0.403566	0.948743	-1.40819	0.0146195	-0.214725	0.73234	-0.642135	-2.05033	5.67408e-44
1847	rs181431188	44451973	0.00229818	-0.03112	0.945667	-1.45586	0.015351	0.332428	0.722661	-0.601328	-2.05718	5.63531e-44
1848	rs75649433	44419729	8.44365e-05	2.36749	0.997894	-0.28476	0.00104533	-0.358663	0.974532	-1.77249	-2.05725	5.63492e-44
1849	rs74138919	44378591	0.00178523	0.533703	0.957276	-1.44016	0.014711	-0.316893	0.731114	-0.620025	-2.06019	5.6184e-44
1850	rs536868639	44271464	0.000638874	1.08847	0.984279	-1.49332	0.00525719	1.07155	0.883837	-0.568958	-2.06228	5.60669e-44
1851	rs12219638	44225511	5.79373e-05	1.45981	0.998554	-2.20538	0.00113088	-1.9959	0.972505	0.140157	-2.06523	5.59017e-44
1852	rs146311176	44363429	0.000419286	0.724829	0.989627	-2.02429	0.00531453	1.52788	0.882719	-0.0412684	-2.06556	5.5883e-44
1853	rs17154727	44453721	0.000323177	-0.159306	0.991985	-2.40065	0.00827119	-1.71057	0.828652	0.330315	-2.07034	5.56166e-44
1854	rs7098853	44561375	0.00186602	0.152896	0.955429	-1.54417	0.0115214	0.738133	0.776376	-0.537394	-2.08156	5.4996e-44
1855	rs79530743	44332972	0.00169316	-0.528231	0.95939	-1.46802	0.0141441	-0.391499	0.738769	-0.614559	-2.08258	5.494e-44
1856	rs146069355	44540177	0.00104451	-0.73186	0.974552	-1.57456	0.0103881	-0.841002	0.793838	-0.508813	-2.08337	5.48963e-44
1857	rs77383005	44358738	0.000283684	-1.69894	0.992958	-1.04489	0.00555518	0.159828	0.878056	-1.04088	-2.08578	5.47647e-44
1858	rs78981046	44357453	0.000297654	1.66618	0.992614	-1.07623	0.00569789	0.25294	0.875314	-1.01298	-2.08921	5.4577e-44
1859	rs9663246	44215848	5.7991e-05	-1.44603	0.998552	-2.22492	0.0011323	-1.98906	0.972472	0.127458	-2.09746	5.41286e-44
1860	rs268322	44556602	7.07083e-05	-1.61544	0.998235	-1.8674	0.00136799	1.74485	0.966931	-0.232675	-2.10008	5.39871e-44
1861	rs11238751	44364641	0.000270074	-1.7663	0.993293	-0.952883	0.00434704	0.173885	0.901977	-1.14764	-2.10052	5.3963e-44
1862	rs188106451	44523588	0.000514927	-1.3022	0.98729	-1.34562	0.00575202	0.800996	0.874278	-0.756376	-2.10199	5.38836e-44
1863	rs112266781	44321692	0.000297636	-1.6456	0.992614	-1.11008	0.00622788	-0.141235	0.865279	-0.993644	-2.10373	5.37904e-44
1864	rs72782991	44537078	6.27088e-05	-2.24782	0.998435	-0.707453	0.000834603	1.05755	0.979561	-1.39738	-2.10484	5.37307e-44
1865	rs9663241	44215506	6.80822e-05	-1.41026	0.998301	-2.19608	0.00113848	-1.96269	0.972326	0.0791485	-2.11693	5.30849e-44
1866	rs17154520	44356018	0.00181409	0.00219477	0.956615	-1.56882	0.0146584	-0.546348	0.731818	-0.548821	-2.11765	5.30469e-44
1867	rs17154288	44243790	0.000150285	1.80464	0.996257	-1.17166	0.00231656	-1.03479	0.945256	-0.94646	-2.11812	5.30219e-44
1868	rs149756674	44455881	0.000904975	-0.858061	0.977876	-1.54556	0.0104056	-0.721739	0.793562	-0.582191	-2.12775	5.25134e-44
1869	rs118083395	44587115	0.000549888	-0.2194	0.986439	-2.12655	0.00791413	-1.46048	0.834827	-0.0100415	-2.13659	5.20515e-44
1870	rs117291039	44571223	0.00128146	0.835759	0.968958	-1.3978	0.0111674	0.236839	0.781747	-0.739126	-2.13693	5.20337e-44
1871	rs9665456	44215784	5.78814e-05	1.42084	0.998555	-2.26191	0.00113272	-1.98711	0.972462	0.123839	-2.13807	5.19745e-44
1872	rs1335895	44231027	4.68928e-05	0.246576	0.998829	-3.34461	0.0008436	-2.53481	0.979346	1.20637	-2.13824	5.19655e-44
1873	rs11238740	44344644	0.000284518	1.65838	0.992937	-1.11107	0.00579604	-0.0132555	0.873438	-1.03343	-2.1445	5.16412e-44
1874	rs11238658	44216289	5.99083e-05	-1.40837	0.998505	-2.26239	0.00113337	-1.98365	0.972446	0.117403	-2.14499	5.16161e-44
1875	rs142691515	44281610	0.000312211	0.668888	0.992255	-2.20839	0.00412878	-1.65936	0.906438	0.0633584	-2.14503	5.16137e-44
1876	rs10793472	44211465	5.77752e-05	1.46021	0.998558	-2.20618	0.00114067	-1.95165	0.972274	0.0589669	-2.14722	5.15012e-44
1877	rs10899886	44233234	4.68825e-05	-0.203447	0.998829	-3.35441	0.000839632	-2.53227	0.979441	1.19807	-2.15634	5.10333e-44
1878	rs997193	44363286	4.24345e-05	-2.21509	0.99894	-0.974152	0.000595443	-1.36615	0.985332	-1.19156	-2.16571	5.05575e-44
1879	rs973809	44219251	5.77397e-05	-1.41813	0.998559	-2.26697	0.00113621	-1.97462	0.972379	0.101113	-2.16586	5.05498e-44
1880	rs144066425	44337543	0.000865542	0.132848	0.97882	-1.91871	0.0112538	-1.14136	0.78043	-0.249708	-2.16841	5.0421e-44
1881	rs79653340	44389215	0.00181677	0.333594	0.956554	-1.51489	0.0144548	-0.080062	0.734555	-0.660819	-2.17571	5.00543e-44
1882	rs1578855	44390892	0.0018196	-0.327726	0.956489	-1.51601	0.0144548	-0.0799029	0.734555	-0.660828	-2.17684	4.99981e-44
1883	rs75419445	44358747	0.00028476	-1.64382	0.992931	-1.13452	0.00555135	0.147866	0.87813	-1.0428	-2.17732	4.99737e-44
1884	rs80291944	44345728	0.00113349	-0.0634545	0.972444	-1.7938	0.0134625	-0.901989	0.748188	-0.385179	-2.17898	4.98908e-44
1885	rs578097114	44607688	0.00147279	0.39984	0.964488	-1.59184	0.0176074	0.118951	0.694355	-0.587753	-2.17959	4.98603e-44
1886	rs138078514	44635664	7.25095e-05	1.55491	0.998191	-1.95068	0.00139262	1.74105	0.966356	-0.231316	-2.182	4.97406e-44
1887	rs114731332	44388187	0.00181627	-0.308651	0.956565	-1.52269	0.0144548	-0.0798263	0.734555	-0.660833	-2.18352	4.96651e-44
1888	rs559422607	44325896	0.000894835	0.232738	0.978119	-1.88457	0.0112867	-1.08366	0.779929	-0.298959	-2.18353	4.96646e-44
1889	rs76527492	44392702	0.00182018	-0.284647	0.956476	-1.52847	0.0143667	-0.151937	0.735745	-0.656928	-2.1854	4.95717e-44
1890	rs4338479	44229492	4.69063e-05	0.206119	0.998829	-3.35361	0.000845042	-2.51887	0.979311	1.16765	-2.18596	4.95439e-44
1891	rs10751341	44231342	4.69144e-05	0.235855	0.998829	-3.34696	0.000845164	-2.51536	0.979308	1.15905	-2.18791	4.94476e-44
1892	rs7917980	44227430	4.68998e-05	0.209788	0.998829	-3.35292	0.000844989	-2.51715	0.979312	1.16339	-2.18953	4.93674e-44
1893	rs1572377	44231738	5.76649e-05	1.38709	0.99856	-2.31109	0.00113312	-1.98469	0.972452	0.119316	-2.19178	4.92566e-44
1894	rs117738545	44560620	0.000314467	1.08806	0.9922	-1.83947	0.00417413	-1.35122	0.905507	-0.352986	-2.19245	4.92233e-44
1895	rs17154571	44380073	0.00181285	-0.24681	0.956644	-1.54001	0.0142872	-0.188258	0.736822	-0.654406	-2.19442	4.91266e-44
1896	rs7078623	44385693	0.00181508	-0.265506	0.956593	-1.53485	0.0143923	-0.114325	0.735398	-0.659958	-2.1948	4.91077e-44
1897	rs1947673	44385954	0.00181531	-0.266573	0.956587	-1.53452	0.0144036	-0.100931	0.735245	-0.660731	-2.19525	4.9086e-44
1898	rs2025623	44381312	0.00181613	0.265047	0.956569	-1.53469	0.0144034	-0.100934	0.735249	-0.660737	-2.19542	4.90773e-44
1899	rs7075813	44385421	0.00181506	-0.261792	0.956593	-1.53579	0.0144034	-0.10101	0.735249	-0.660731	-2.19652	4.90236e-44
1900	rs534678432	44603394	0.00151294	0.301647	0.963555	-1.61214	0.0176419	0.146461	0.693939	-0.584543	-2.19668	4.90157e-44
1901	rs74872975	44383143	0.00181403	0.252538	0.956617	-1.53834	0.0144034	-0.100934	0.735249	-0.660737	-2.19907	4.88986e-44
1902	rs2025622	44381036	0.00181346	-0.25079	0.95663	-1.53891	0.0144034	-0.100934	0.735249	-0.660737	-2.19965	4.88706e-44
1903	rs76752460	44382534	0.0018152	0.246159	0.95659	-1.53955	0.0144036	-0.100798	0.735245	-0.660741	-2.20029	4.8839e-44
1904	rs2209487	44382939	0.00181416	-0.247214	0.956614	-1.53957	0.0144034	-0.100934	0.735249	-0.660737	-2.20031	4.8838e-44
1905	rs1572378	44235295	0.000306267	0.707389	0.992401	-2.1916	0.00415941	-1.60753	0.905809	-0.010847	-2.20245	4.87337e-44
1906	rs557599938	44605437	0.00216198	-0.022562	0.948722	-1.48501	0.00862825	-0.586766	0.822567	-0.722978	-2.20798	4.84648e-44
1907	rs117373101	44568952	0.000317616	-0.983328	0.992122	-1.94219	0.00421865	-1.41475	0.904596	-0.269535	-2.21173	4.82837e-44
1908	rs7072316	44575001	0.00131288	-0.658686	0.968221	-1.51444	0.0131788	-0.0178002	0.752179	-0.697406	-2.21184	4.82782e-44
1909	rs183777847	44575096	0.000721147	0.924071	0.982291	-1.59744	0.00786141	0.823269	0.835746	-0.619949	-2.21739	4.80112e-44
1910	rs2985833	44366558	0.000291985	-1.59839	0.992753	-1.19543	0.00571276	0.194989	0.875029	-1.0232	-2.21863	4.79515e-44
1911	rs117615891	44401706	0.000276953	-1.58342	0.993124	-1.24485	0.00374225	0.737295	0.914448	-0.980766	-2.22562	4.76175e-44
1912	rs73268434	44230720	0.000922339	0.899701	0.977461	-1.50065	0.010087	0.429985	0.798611	-0.727431	-2.22808	4.75004e-44
1913	rs11238819	44532117	6.25784e-05	-2.18661	0.998438	-0.843988	0.000832807	1.07031	0.979604	-1.38512	-2.22911	4.74517e-44
1914	rs113772200	44228304	7.91511e-05	0.873997	0.998025	-2.73245	0.00117541	-2.16659	0.971454	0.501942	-2.2305	4.73856e-44
1915	rs79288982	44365497	0.000668741	-0.703043	0.983556	-1.81084	0.00763586	1.08623	0.839704	-0.41998	-2.23082	4.73706e-44
1916	rs11238687	44244667	4.68619e-05	0.146061	0.99883	-3.36465	0.000842584	-2.50294	0.97937	1.12722	-2.23742	4.70588e-44
1917	rs552934150	44380507	0.00156445	-0.15758	0.962361	-1.62791	0.0139035	0.419534	0.742067	-0.612223	-2.24013	4.69316e-44
1918	rs12257617	44224948	0.000910233	-0.911278	0.97775	-1.49674	0.010299	0.339392	0.795244	-0.747168	-2.24391	4.67545e-44
1919	rs117090827	44227551	0.000893764	0.199459	0.978144	-1.89219	0.0125722	-0.975233	0.760858	-0.35353	-2.24572	4.667e-44
1920	rs11238686	44244373	4.69098e-05	-0.1459	0.998829	-3.36416	0.000843066	-2.49767	0.979358	1.11457	-2.24959	4.64895e-44
1921	rs12253404	44282957	0.00078484	-0.222853	0.980757	-1.95094	0.00911612	1.1518	0.814396	-0.301865	-2.2528	4.63405e-44
1922	rs71505694	44472179	0.000659712	-0.585818	0.983775	-1.89179	0.0100954	1.03933	0.798476	-0.369662	-2.26145	4.59416e-44
1923	rs143512183	44539441	0.000670114	0.769272	0.983523	-1.76189	0.00743241	0.996709	0.843305	-0.507846	-2.26973	4.55627e-44
1924	rs143024235	44453380	0.000947062	-0.76435	0.976871	-1.59798	0.00997406	-0.57433	0.800415	-0.673748	-2.27172	4.5472e-44
1925	rs992383	44263222	5.76516e-05	-1.37279	0.998561	-2.3309	0.00113887	-1.94892	0.972316	0.0531184	-2.27778	4.51973e-44
1926	rs72778713	44287862	7.18599e-05	-0.185722	0.998207	-3.14464	0.00128182	2.31584	0.96895	0.862213	-2.28243	4.49879e-44
1927	rs148614152	44619394	0.0019019	-0.103009	0.954611	-1.54118	0.0113928	0.121059	0.778319	-0.747555	-2.28873	4.47052e-44
1928	rs142268618	44252846	0.000150069	1.70614	0.996262	-1.34463	0.00231677	-1.03585	0.945252	-0.945382	-2.29001	4.46481e-44
1929	rs11238806	44500927	0.000419248	-0.771803	0.989628	-1.98955	0.00624111	-1.2688	0.865031	-0.30507	-2.29462	4.44427e-44
1930	rs3862869	44237188	4.77216e-05	-0.134493	0.998808	-3.35719	0.0008456	-2.47559	0.979298	1.06207	-2.29511	4.44208e-44
1931	rs17468466	44512416	6.26188e-05	-2.16831	0.998437	-0.883446	0.000832952	1.04355	0.979601	-1.41275	-2.29619	4.43728e-44
1932	rs79306778	44598561	0.000145458	1.90859	0.996377	-0.99542	0.00167481	-0.796508	0.959812	-1.30263	-2.29805	4.42904e-44
1933	rs117404811	44567315	0.000315944	-1.0572	0.992163	-1.87001	0.00419772	-1.28251	0.905024	-0.432759	-2.30277	4.40819e-44
1934	rs139711366	44478774	0.000836339	0.384213	0.97952	-1.87185	0.0206856	0.566778	0.659135	-0.432264	-2.30411	4.40228e-44
1935	rs34239051	44456485	0.000670929	-0.347472	0.983503	-1.99293	0.00977915	1.1165	0.803549	-0.312833	-2.30576	4.39502e-44
1936	rs181821541	44460596	0.00159956	-0.11489	0.961549	-1.62283	0.00985156	-0.564343	0.802382	-0.682937	-2.30577	4.39498e-44
1937	rs1107925	44243942	5.7622e-05	-1.34886	0.998562	-2.36368	0.00113914	-1.94972	0.97231	0.0547239	-2.30895	4.38102e-44
1938	rs142204626	44645068	0.000305773	0.0800475	0.992414	-2.43752	0.00397833	-1.70815	0.909539	0.125502	-2.31202	4.3676e-44
1939	rs138049355	44263263	0.000901284	0.0297088	0.977964	-1.90712	0.0124778	-0.906395	0.762227	-0.405115	-2.31223	4.36668e-44
1940	rs10899888	44237922	7.5563e-05	-0.821781	0.998114	-2.79975	0.00117981	-2.15738	0.97135	0.484172	-2.31558	4.35209e-44
1941	rs73268416	44226918	0.00100888	-0.693049	0.975399	-1.61822	0.0103675	0.4838	0.794163	-0.697393	-2.31562	4.35192e-44
1942	rs10793487	44261194	5.76769e-05	-1.36546	0.99856	-2.34071	0.00114283	-1.93301	0.972223	0.0245903	-2.31612	4.34976e-44
1943	rs6593372	44433340	3.08784e-05	2.59968	0.999229	-0.207106	0.000431542	0.569357	0.989327	-2.10965	-2.31675	4.34699e-44
1944	rs12260930	44214005	0.000105669	1.02478	0.997365	-2.44578	0.00113416	-1.98497	0.972428	0.120259	-2.32552	4.30903e-44
1945	rs191581455	44213800	0.00104537	-0.719025	0.974531	-1.58324	0.0102992	0.356109	0.795241	-0.742538	-2.32578	4.30793e-44
1946	rs73268414	44226732	0.00100107	-0.746724	0.975584	-1.58427	0.0102623	0.361274	0.795825	-0.742454	-2.32673	4.30385e-44
1947	rs189252953	44269210	0.000898985	0.956228	0.978019	-1.46166	0.00676439	0.483618	0.855352	-0.866698	-2.32836	4.29683e-44
1948	rs149346851	44269658	0.00078008	0.890894	0.980871	-1.58902	0.0102111	0.371387	0.796637	-0.741441	-2.33046	4.2878e-44
1949	rs17154333	44252796	0.000150207	1.6815	0.996259	-1.38576	0.00231676	-1.03577	0.945252	-0.945467	-2.33123	4.28452e-44
1950	rs117503595	44383342	0.0006704	-0.508241	0.983516	-1.92566	0.00758185	1.09501	0.840657	-0.414353	-2.34002	4.24702e-44
1951	rs78380167	44454650	0.00145055	-0.0367439	0.965005	-1.67563	0.0138728	-0.116654	0.742489	-0.673295	-2.34892	4.20937e-44
1952	rs73268442	44233171	0.00100807	0.69529	0.975418	-1.61709	0.0102623	0.361274	0.795825	-0.742454	-2.35955	4.16489e-44
1953	rs116910971	44631285	0.000308103	0.255449	0.992356	-2.40456	0.00401675	-1.65326	0.908745	0.0448735	-2.35969	4.16431e-44
1954	rs111290738	44268964	0.000114059	-0.336352	0.997157	-2.87498	0.00148592	-2.119	0.964183	0.500003	-2.37497	4.10113e-44
1955	rs10793499	44305838	6.57946e-05	-1.2414	0.998358	-2.4366	0.00133967	-1.91523	0.967594	0.0599187	-2.37668	4.09414e-44
1956	rs141448275	44307658	0.000593142	0.951539	0.985388	-1.66686	0.00704796	0.744205	0.850196	-0.713778	-2.38064	4.07796e-44
1957	rs113254823	44498331	0.00133541	0.582612	0.967693	-1.552	0.00900326	-0.192357	0.816272	-0.832049	-2.38405	4.06406e-44
1958	rs73268451	44238410	0.00102294	0.612965	0.975064	-1.66255	0.0102593	0.418381	0.795873	-0.724851	-2.3874	4.05049e-44
1959	rs111855197	44249687	0.00123907	-0.400574	0.969954	-1.67469	0.0104829	0.429439	0.792348	-0.712884	-2.38758	4.04976e-44
1960	rs187635443	44339108	0.000751496	0.914604	0.981559	-1.58605	0.00981889	0.155529	0.802908	-0.802332	-2.38839	4.04649e-44
1961	rs12266323	44212797	0.00102403	0.631849	0.975038	-1.65057	0.0103138	0.351803	0.79501	-0.7432	-2.39377	4.02476e-44
1962	rs73268422	44228144	0.00113106	0.473119	0.972501	-1.68796	0.0106397	0.433115	0.789894	-0.705984	-2.39395	4.02405e-44
1963	rs144124830	44212340	0.00123357	-0.346709	0.970083	-1.69637	0.0106313	0.449212	0.790026	-0.700675	-2.39704	4.01162e-44
1964	rs137943088	44581922	0.000628927	0.598629	0.98452	-1.90771	0.00827732	0.972006	0.828546	-0.490318	-2.39802	4.00768e-44
1965	rs76274553	44440953	7.91106e-05	1.05512	0.998026	-2.55834	0.00137107	-1.9632	0.966859	0.159714	-2.39863	4.00527e-44
1966	rs111488289	44242106	0.00112699	-0.487673	0.972597	-1.6829	0.0104332	0.425542	0.793128	-0.716017	-2.39892	4.00409e-44
1967	rs17154499	44343931	0.00115842	-0.0941429	0.971855	-1.78088	0.0141372	-0.37699	0.738863	-0.618852	-2.39973	4.00085e-44
1968	rs150157846	44508896	0.000812324	-0.526857	0.980096	-1.82239	0.00870735	0.819965	0.821231	-0.584756	-2.40715	3.97127e-44
1969	rs73268453	44238806	0.00113243	0.432775	0.972469	-1.70515	0.0105428	0.450082	0.791409	-0.70353	-2.40868	3.96521e-44
1970	rs7918900	44214923	6.67061e-05	-1.15326	0.998335	-2.5351	0.00113267	-1.98735	0.972463	0.124294	-2.41081	3.95677e-44
1971	rs146003392	44251260	0.000642243	-1.0318	0.984198	-1.54991	0.00786354	-0.30255	0.835709	-0.86481	-2.41472	3.94133e-44
1972	rs58227949	44247823	0.00112398	0.446822	0.972669	-1.70276	0.0104829	0.426968	0.792348	-0.713722	-2.41648	3.93437e-44
1973	rs113863486	44269773	0.000114312	0.339482	0.99715	-2.87282	0.00149235	-2.09655	0.964033	0.456139	-2.41668	3.9336e-44
1974	rs73266588	44211270	0.00113176	-0.415221	0.972485	-1.71267	0.010641	0.436111	0.789875	-0.704911	-2.41758	3.93006e-44
1975	rs75070184	44272937	0.00111619	-0.575184	0.972853	-1.64231	0.0103744	0.182537	0.794053	-0.776841	-2.41916	3.92388e-44
1976	rs112381267	44256754	0.00107975	0.574154	0.973716	-1.6589	0.0103639	0.262367	0.79422	-0.763139	-2.42204	3.91258e-44
1977	rs139707667	44275921	0.000644653	1.0479	0.984139	-1.53161	0.00785716	-0.153899	0.835821	-0.8935	-2.42511	3.90057e-44
1978	rs112560560	44254582	0.00112712	0.438665	0.972594	-1.70492	0.0104677	0.407375	0.792585	-0.720752	-2.42567	3.89838e-44
1979	rs73268502	44259255	0.00108302	-0.550069	0.973638	-1.67062	0.0103848	0.283763	0.79389	-0.757709	-2.42833	3.88804e-44
1980	rs73268495	44257749	0.00112632	-0.433124	0.972613	-1.70762	0.0104677	0.407375	0.792585	-0.720752	-2.42837	3.88788e-44
1981	rs143892846	44635932	0.000796721	0.866284	0.980471	-1.60003	0.00797365	-0.405156	0.833791	-0.828821	-2.42885	3.88602e-44
1982	rs117415520	44418225	0.000109744	2.08757	0.997264	-0.777599	0.00140769	0.280435	0.966004	-1.65277	-2.43037	3.88011e-44
1983	rs73268476	44249319	0.00108019	-0.547455	0.973705	-1.67328	0.0103789	0.28164	0.793983	-0.758408	-2.43169	3.87499e-44
1984	rs73270312	44265248	0.00112577	-0.429622	0.972626	-1.70932	0.0104506	0.399454	0.792855	-0.723914	-2.43323	3.86902e-44
1985	rs61581987	44279119	0.00112069	0.422997	0.972746	-1.71426	0.0104536	0.409305	0.792807	-0.720643	-2.4349	3.86257e-44
1986	rs79743103	44223619	0.00104043	-0.480129	0.974649	-1.72512	0.0104054	0.444256	0.793565	-0.710575	-2.4357	3.8595e-44
1987	rs12411389	44311711	5.64015e-05	-1.1368	0.998592	-2.63753	0.00110894	-2.03145	0.973024	0.201315	-2.43622	3.8575e-44
1988	rs55738485	44447046	0.000386067	-0.222981	0.990441	-2.30049	0.000945114	-1.89162	0.976918	-0.13652	-2.43701	3.85443e-44
1989	rs139008721	44391822	0.000989368	-0.373018	0.975863	-1.79411	0.0134918	-0.346016	0.747779	-0.64396	-2.43807	3.85036e-44
1990	rs75591671	44219645	0.00104128	-0.47366	0.974628	-1.72773	0.0104052	0.443688	0.793569	-0.710783	-2.43851	3.84865e-44
1991	rs386743214	44277068	0.00112113	-0.433492	0.972736	-1.7097	0.0104375	0.385001	0.793061	-0.72889	-2.43859	3.84837e-44
1992	rs61615458	44218379	0.00104128	0.471026	0.974629	-1.72895	0.0104052	0.444033	0.793569	-0.710661	-2.43961	3.84444e-44
1993	rs10793488	44265437	9.76245e-05	0.67507	0.997565	-2.78167	0.00193537	-1.98527	0.953849	0.341776	-2.43989	3.84335e-44
1994	rs144746045	44217450	0.00104163	0.469945	0.97462	-1.72928	0.0104056	0.443573	0.793562	-0.710808	-2.44009	3.8426e-44
1995	rs59583709	44239239	0.00108044	0.537292	0.9737	-1.67854	0.0103889	0.263122	0.793825	-0.762037	-2.44058	3.84072e-44
1996	rs73268458	44240086	0.00108039	0.540022	0.973701	-1.67713	0.0103814	0.257491	0.793944	-0.763484	-2.44061	3.84058e-44
1997	rs73270326	44271244	0.00107768	0.498769	0.973765	-1.6992	0.0102696	0.354226	0.79571	-0.744185	-2.44339	3.82993e-44
1998	rs75955505	44210828	0.000650769	-0.586319	0.983991	-1.89818	0.00747352	0.946688	0.842575	-0.546838	-2.44501	3.82371e-44
1999	rs73268482	44254829	0.00107934	-0.531317	0.973725	-1.68214	0.0103639	0.262676	0.79422	-0.763075	-2.44521	3.82296e-44
2000	rs113305746	44255606	0.00112662	-0.429251	0.972606	-1.70911	0.0105013	0.349191	0.792058	-0.736959	-2.44607	3.81967e-44
2001	rs73268498	44259229	0.00107849	0.529335	0.973746	-1.68354	0.0103639	0.262367	0.79422	-0.763139	-2.44668	3.81734e-44
2002	rs117253976	44377795	0.000268747	1.61106	0.993326	-1.21568	0.00343748	-0.277645	0.920864	-1.2328	-2.44848	3.81049e-44
2003	rs140867925	44615951	0.000854398	0.689217	0.979087	-1.70114	0.0102653	-0.3376	0.795777	-0.748922	-2.45007	3.80445e-44
2004	rs75350307	44270718	0.000618941	0.756419	0.984762	-1.81027	0.00711123	0.847191	0.849054	-0.640721	-2.45099	3.80094e-44
2005	rs1107926	44244123	9.82569e-05	0.712691	0.99755	-2.75241	0.00195292	-1.96186	0.95345	0.301253	-2.45116	3.80029e-44
2006	rs150720141	44211464	0.00011103	-1.98011	0.997232	-0.989822	0.00163918	0.563816	0.960634	-1.46474	-2.45456	3.7874e-44
2007	rs148712598	44371696	0.000457795	-1.39738	0.988685	-1.27551	0.00409357	-0.133655	0.907162	-1.18035	-2.45586	3.78248e-44
2008	rs73270317	44266418	0.00107842	-0.508656	0.973747	-1.69402	0.0103459	0.252701	0.794503	-0.765794	-2.45982	3.76753e-44
2009	rs60454219	44267796	0.00107775	-0.508033	0.973763	-1.69463	0.0103449	0.251032	0.794519	-0.766167	-2.4608	3.76383e-44
2010	rs80184907	44248722	0.00114286	-0.37811	0.972222	-1.72226	0.0104561	0.341895	0.792769	-0.740625	-2.46289	3.75598e-44
2011	rs146792947	44284750	0.00109729	-0.385413	0.9733	-1.73926	0.0104328	0.399957	0.793135	-0.724407	-2.46367	3.75304e-44
2012	rs73267817	44333504	0.00110771	0.15926	0.973053	-1.79461	0.0134664	-0.20985	0.748133	-0.672954	-2.46756	3.73845e-44
2013	rs138765708	44371307	0.000269257	1.55207	0.993314	-1.30744	0.00349813	-0.464942	0.91958	-1.16085	-2.46829	3.73574e-44
2014	rs112784190	44228646	0.00112902	-0.395387	0.972549	-1.72166	0.0103183	0.330559	0.79494	-0.748794	-2.47046	3.72766e-44
2015	rs150210000	44485396	0.000173497	1.8318	0.995681	-1.05191	0.00162983	-0.64519	0.960849	-1.42018	-2.47209	3.72158e-44
2016	rs57079454	44328604	0.00111393	-0.00912285	0.972906	-1.80419	0.0134307	-0.24213	0.748633	-0.668475	-2.47266	3.71944e-44
2017	rs111715572	44331501	0.00110944	0.106266	0.973013	-1.8007	0.0134664	-0.209941	0.748133	-0.67294	-2.47364	3.71581e-44
2018	rs73270329	44274208	0.00107783	-0.478868	0.973761	-1.70861	0.0103474	0.254722	0.794481	-0.765333	-2.47394	3.71468e-44
2019	rs76321579	44308784	6.64434e-05	0.111375	0.998342	-3.19478	0.000992931	2.2994	0.975778	0.71933	-2.47545	3.70909e-44
2020	rs111686384	44501345	0.00125854	0.323168	0.969496	-1.69433	0.00837452	-0.480612	0.826882	-0.78139	-2.47572	3.7081e-44
2021	rs10899912	44296893	7.00612e-05	1.10998	0.998252	-2.55956	0.00133608	-1.92811	0.967678	0.082717	-2.47684	3.70393e-44
2022	rs74484464	44272226	0.000115983	0.275905	0.997109	-2.88509	0.00151424	-2.06797	0.963525	0.404695	-2.4804	3.69079e-44
2023	rs113666325	44307916	0.00105423	-0.240341	0.974321	-1.8029	0.0100613	0.555712	0.799021	-0.678901	-2.4818	3.68559e-44
2024	rs139406474	44212332	0.00101428	-0.425906	0.97527	-1.76141	0.0103781	0.408847	0.793996	-0.723568	-2.48498	3.6739e-44
2025	rs113533374	44528777	0.00124952	0.370037	0.969708	-1.68205	0.00847781	-0.394674	0.82512	-0.807564	-2.48961	3.65692e-44
2026	rs139137134	44317326	0.000872099	-0.403562	0.978663	-1.84396	0.00886724	0.711801	0.818544	-0.64601	-2.48997	3.65563e-44
2027	rs112311146	44520343	0.00124942	0.350104	0.969711	-1.68905	0.00846571	-0.395939	0.825326	-0.807724	-2.49677	3.63084e-44
2028	rs61432090	44309090	0.00108538	0.0164003	0.973582	-1.81673	0.0100523	0.55102	0.799165	-0.681312	-2.49804	3.62622e-44
2029	rs73265875	44312772	0.00105233	-0.153632	0.974366	-1.82042	0.0100162	0.543575	0.799741	-0.68592	-2.50634	3.59626e-44
2030	rs76646195	44295177	0.00109722	-0.311223	0.973302	-1.76444	0.0101282	0.365568	0.797954	-0.74631	-2.51075	3.58043e-44
2031	rs115047821	44285234	0.0011194	-0.421216	0.972777	-1.71555	0.00945782	0.265297	0.80877	-0.798678	-2.51422	3.56802e-44
2032	rs12240973	44277113	0.00107787	-0.346615	0.97376	-1.76174	0.0103303	0.308336	0.79475	-0.753985	-2.51573	3.56266e-44
2033	rs11238706	44277601	0.00108118	0.338092	0.973682	-1.7631	0.0103372	0.3126	0.794641	-0.752672	-2.51577	3.56251e-44
2034	rs728759	44423975	0.000679266	0.461687	0.983302	-1.94143	0.00640723	-0.976551	0.861935	-0.579021	-2.52045	3.54586e-44
2035	rs187546353	44546505	0.000722	0.465325	0.98227	-1.9099	0.00805555	0.820212	0.83237	-0.613011	-2.52292	3.53714e-44
2036	rs112859083	44272765	0.000116394	0.288885	0.997099	-2.87967	0.00152254	-2.04262	0.963332	0.356724	-2.52295	3.53703e-44
2037	rs145443193	44509659	0.00102539	0.487728	0.975006	-1.72859	0.00994416	-0.168904	0.800894	-0.795536	-2.52413	3.53286e-44
2038	rs140120498	44445586	0.000387114	-0.99192	0.990415	-1.83654	0.00509381	0.946334	0.88704	-0.693167	-2.5297	3.51322e-44
2039	rs4948609	44631661	0.000213212	0.345001	0.994698	-2.56064	0.00361788	-1.66256	0.917055	0.0226293	-2.53801	3.48417e-44
2040	rs12268749	44283318	0.00105703	-0.320297	0.974255	-1.77977	0.0103045	0.290546	0.795158	-0.759195	-2.53897	3.48082e-44
2041	rs12264620	44281425	0.00105347	-0.319319	0.974339	-1.78172	0.0103045	0.290546	0.795158	-0.759195	-2.54091	3.47405e-44
2042	rs141975006	44487743	8.48263e-05	1.91127	0.997884	-1.25647	0.000912064	-1.11688	0.977707	-1.29193	-2.5484	3.44815e-44
2043	rs12249062	44284541	0.00105733	0.278813	0.974248	-1.79174	0.0103045	0.290346	0.795158	-0.759241	-2.55099	3.43924e-44
2044	rs190221294	44531986	0.00134816	0.0515544	0.967395	-1.71036	0.00885603	-0.12775	0.818732	-0.847209	-2.55757	3.41668e-44
2045	rs73270364	44282423	0.00106633	0.225476	0.974034	-1.80072	0.0103055	0.295972	0.795142	-0.757891	-2.55861	3.4131e-44
2046	rs139901774	44252170	0.000126169	0.0238656	0.996856	-2.8808	0.00152084	-2.02379	0.963372	0.319388	-2.56141	3.40357e-44
2047	rs142901813	44477978	0.00103981	-0.388998	0.974663	-1.76401	0.0101655	-0.0301363	0.797361	-0.797803	-2.56181	3.40221e-44
2048	rs34552744	44317319	7.32439e-05	1.21124	0.998172	-2.42012	0.00122763	-1.82298	0.970223	-0.144868	-2.56499	3.39142e-44
2049	rs181220122	44527767	0.000613747	-0.352047	0.984888	-2.03511	0.00820189	0.916924	0.829843	-0.536671	-2.57178	3.36846e-44
2050	rs184312206	44642224	7.55678e-05	1.91723	0.998114	-1.30233	0.000842004	1.17051	0.979384	-1.26992	-2.57225	3.36687e-44
2051	rs79844083	44449281	0.000331308	-0.55441	0.991785	-2.24849	0.00435083	-1.35895	0.9019	-0.32809	-2.57658	3.35232e-44
2052	rs150100949	44607049	0.000482053	1.15075	0.988092	-1.56105	0.00603648	0.00828319	0.868876	-1.01578	-2.57682	3.35151e-44
2053	rs11238665	44225195	9.78936e-05	0.59455	0.997559	-2.83129	0.00196119	-1.93363	0.953262	0.250499	-2.58079	3.33826e-44
2054	rs142153676	44309937	0.000957621	-0.507225	0.976619	-1.75229	0.00689709	0.550854	0.852931	-0.829021	-2.58131	3.33651e-44
2055	rs11238878	44642157	7.54666e-05	-1.92965	0.998117	-1.27914	0.000842352	1.14038	0.979376	-1.30381	-2.58296	3.33102e-44
2056	rs113642809	44255326	0.00011384	-0.276329	0.997162	-2.89427	0.00151305	-2.01999	0.963552	0.309888	-2.58438	3.32627e-44
2057	rs10899914	44297933	6.5664e-05	0.99172	0.998361	-2.71591	0.00132876	-1.95467	0.967849	0.130283	-2.58563	3.32213e-44
2058	rs7093062	44299610	6.56716e-05	1.04914	0.998361	-2.65736	0.0013387	-1.91911	0.967616	0.0667997	-2.59056	3.3058e-44
2059	rs144165285	44563421	0.00102262	0.31199	0.975072	-1.79842	0.010155	-0.0999583	0.797528	-0.794592	-2.59302	3.29768e-44
2060	rs190788229	44487007	0.000982303	0.474973	0.976031	-1.7554	0.00898414	0.125658	0.816591	-0.841571	-2.59697	3.28466e-44
2061	rs11238713	44295539	6.95955e-05	-1.08438	0.998263	-2.59092	0.00134732	-1.87497	0.967415	-0.0114582	-2.60238	3.26696e-44
2062	rs9422599	44643269	0.000804414	0.202477	0.980286	-1.94312	0.00523721	-0.972445	0.884228	-0.65998	-2.6031	3.26459e-44
2063	rs111997734	44220487	0.0010191	-0.106408	0.975156	-1.84204	0.0101369	0.296738	0.797816	-0.764164	-2.6062	3.25448e-44
2064	rs147801157	44552529	0.000883472	-0.52041	0.97839	-1.78482	0.00908478	0.229959	0.814917	-0.821928	-2.60675	3.2527e-44
2065	rs140961740	44517794	0.000888907	-0.550789	0.97826	-1.76592	0.00893343	0.107144	0.817437	-0.845638	-2.61156	3.23708e-44
2066	rs79129262	44256809	0.000113743	-0.299159	0.997164	-2.88815	0.00151907	-1.99991	0.963413	0.272619	-2.61553	3.22428e-44
2067	rs11238719	44308718	9.09036e-05	1.14747	0.997733	-2.3877	0.00148409	-1.72511	0.964225	-0.230479	-2.61818	3.21573e-44
2068	rs113275884	44252333	0.000894485	0.0870063	0.978127	-1.90755	0.0104839	0.431802	0.792332	-0.71204	-2.61959	3.21121e-44
2069	rs75016070	44472122	0.00025842	0.718127	0.993581	-2.26805	0.00283465	-1.46484	0.933824	-0.355832	-2.62388	3.19746e-44
2070	rs139513687	44516575	0.000878447	-0.34016	0.978511	-1.86349	0.01031	-0.284363	0.795071	-0.760401	-2.62389	3.19742e-44
2071	rs17155263	44618724	0.000470164	0.590665	0.988382	-2.0552	0.00419123	-1.1592	0.905157	-0.569617	-2.62482	3.19445e-44
2072	rs79973382	44260756	0.000114031	-0.268457	0.997157	-2.89558	0.00152114	-1.99713	0.963365	0.267834	-2.62774	3.18513e-44
2073	rs117264399	44549738	0.000652657	-0.777994	0.983946	-1.7681	0.00620629	-0.577053	0.865683	-0.859645	-2.62775	3.18511e-44
2074	rs4948810	44496351	0.000856511	0.530946	0.979036	-1.79448	0.00757807	0.450286	0.840724	-0.833325	-2.62781	3.18493e-44
2075	rs79327366	44622992	0.000272129	-0.984798	0.993243	-2.01693	0.00418665	-1.11739	0.905251	-0.61313	-2.63006	3.17775e-44
2076	rs12252387	44254696	0.000112648	0.385419	0.997192	-2.86353	0.00151993	-1.9792	0.963393	0.233163	-2.63036	3.1768e-44
2077	rs147896931	44217481	0.000106993	0.367936	0.997332	-2.89576	0.00155287	1.99038	0.962629	0.263361	-2.6324	3.17032e-44
2078	rs17467041	44454532	0.000516325	0.175808	0.987256	-2.1661	0.00554203	-1.15095	0.87831	-0.471397	-2.6375	3.1542e-44
2079	rs117232461	44510310	0.000272264	0.936481	0.993239	-2.06279	0.00293174	-1.2809	0.931712	-0.577676	-2.64046	3.14487e-44
2080	rs192050499	44468318	0.000927363	-0.287943	0.977341	-1.85309	0.00950695	-0.228014	0.807967	-0.804042	-2.65713	3.09289e-44
2081	rs149145680	44461846	0.000837089	0.35978	0.979502	-1.88031	0.0104647	-0.107991	0.792634	-0.782012	-2.66233	3.07686e-44
2082	rs112514480	44291671	0.00102914	-0.14536	0.974917	-1.83248	0.00902097	0.172557	0.815977	-0.8342	-2.66668	3.06349e-44
2083	rs60924513	44286982	0.00102021	0.015587	0.975129	-1.84691	0.00914586	0.215508	0.813904	-0.821845	-2.66875	3.05714e-44
2084	rs10899915	44298421	6.56471e-05	0.984373	0.998362	-2.72329	0.00134079	-1.90933	0.967567	0.0493502	-2.67394	3.04134e-44
2085	rs118158606	44252166	0.000112705	-0.376903	0.99719	-2.86651	0.00153748	-1.9495	0.962986	0.181714	-2.6848	3.0085e-44
2086	rs73276542	44289892	0.000993753	0.00301486	0.975758	-1.85984	0.00913659	0.196075	0.814057	-0.82551	-2.68535	3.00683e-44
2087	rs77512972	44500778	0.000256561	0.708341	0.993627	-2.27856	0.00277097	-1.43305	0.935214	-0.408045	-2.6866	3.00307e-44
2088	rs188561064	44331555	0.000645518	0.696014	0.984118	-1.83292	0.0079875	-0.297491	0.83355	-0.859647	-2.69257	2.98519e-44
2089	rs113259231	44290299	0.000994748	0.00126349	0.975735	-1.85935	0.0091032	0.150688	0.814611	-0.8334	-2.69275	2.98465e-44
2090	rs57113623	44289306	0.000994259	0.0131911	0.975746	-1.85951	0.00910166	0.149509	0.814636	-0.833613	-2.69312	2.98354e-44
2091	rs74937725	44250190	0.000115127	0.141906	0.99713	-2.91669	0.00153784	-1.96905	0.962977	0.2187	-2.69799	2.96905e-44
2092	rs78188404	44226691	0.00019569	-1.31356	0.995132	-1.80397	0.00256685	-1.02878	0.939698	-0.906915	-2.71088	2.93103e-44
2093	rs78805103	44636071	0.000543997	-0.538858	0.986583	-2.01236	0.00406742	-1.04198	0.9077	-0.698603	-2.71097	2.93078e-44
2094	rs180828755	44290300	0.000751304	-0.513055	0.981564	-1.86753	0.00715933	0.422548	0.848189	-0.866837	-2.73437	2.863e-44
2095	rs142050245	44548767	0.000283671	0.125208	0.992958	-2.47016	0.00468602	-1.38542	0.895135	-0.268487	-2.73865	2.85077e-44
2096	rs9794384	44637114	0.000536048	0.607046	0.986776	-1.98105	0.00409159	-0.970684	0.907203	-0.761272	-2.74232	2.84032e-44
2097	rs112803924	44244518	0.000111966	0.150965	0.997209	-2.92926	0.00153199	-1.95274	0.963113	0.186323	-2.74293	2.83858e-44
2098	rs147000035	44501570	0.000505199	-0.130357	0.987528	-2.18373	0.00528999	-1.07842	0.883197	-0.560057	-2.74378	2.83616e-44
2099	rs12218376	44389430	0.000325236	1.01431	0.991935	-1.89983	0.007635	-0.410303	0.839719	-0.844729	-2.74456	2.83397e-44
2100	rs78298440	44636070	0.00054403	-0.539772	0.986582	-2.01185	0.00405875	-1.00444	0.907879	-0.734346	-2.74619	2.82933e-44
2101	rs529403789	44487098	0.000861007	-0.140774	0.978928	-1.92021	0.00617768	-0.641539	0.866219	-0.827521	-2.74774	2.82498e-44
2102	rs117026329	44648996	0.000497407	0.229601	0.987718	-2.17376	0.00560901	-1.03661	0.87702	-0.576665	-2.75042	2.8174e-44
2103	rs9732271	44636866	0.00064434	-0.356321	0.984147	-2.00972	0.00384364	-1.01743	0.912333	-0.744901	-2.75462	2.8056e-44
2104	rs77398453	44244312	0.000111968	-0.137017	0.997209	-2.93125	0.00153423	-1.94612	0.963061	0.174487	-2.75676	2.7996e-44
2105	rs112783911	44228647	0.000159613	-0.658556	0.996026	-2.54795	0.00166462	-1.70397	0.960047	-0.216272	-2.76422	2.7788e-44
2106	rs11238762	44373079	0.000287846	-1.19437	0.992855	-1.76253	0.00571832	0.272608	0.874923	-1.0069	-2.76943	2.76436e-44
2107	rs17383514	44507259	0.00048698	-0.731392	0.987972	-1.94601	0.00576239	-0.683632	0.87408	-0.831803	-2.77781	2.74128e-44
2108	rs79460943	44640760	0.000246462	-0.945526	0.993876	-2.10351	0.00407829	-1.06445	0.907476	-0.676036	-2.77955	2.73652e-44
2109	rs1675291	44339315	4.797e-05	-0.219057	0.998802	-3.33966	0.000734096	2.28654	0.981978	0.558942	-2.78072	2.73331e-44
2110	rs76013014	44248247	0.000111739	0.110827	0.997214	-2.93551	0.00154152	-1.93324	0.962892	0.152395	-2.78311	2.72679e-44
2111	rs144752147	44569828	0.000802829	-0.168242	0.980324	-1.95031	0.00903479	-0.0963199	0.815747	-0.84194	-2.79225	2.70199e-44
2112	rs28873386	44643063	0.000522245	0.556686	0.987112	-2.02278	0.00396146	-0.97501	0.909888	-0.770861	-2.79364	2.69822e-44
2113	rs184257403	44234985	0.000760807	0.119317	0.981335	-1.98356	0.00778254	-0.470053	0.837126	-0.814907	-2.79847	2.68523e-44
2114	rs146594357	44637209	0.000466357	0.0955736	0.988475	-2.22712	0.00527641	-1.05672	0.883462	-0.58151	-2.80863	2.65808e-44
2115	rs1388977	44521561	0.000418534	0.876246	0.989645	-1.90521	0.00514663	-0.590145	0.886002	-0.931503	-2.83672	2.58447e-44
2116	rs143845670	44637348	0.000466614	0.104968	0.988469	-2.22592	0.00528216	-1.01664	0.88335	-0.617792	-2.84371	2.56645e-44
2117	rs149205508	44289702	0.000442942	0.970993	0.989048	-1.79085	0.00503099	0.309376	0.888277	-1.05336	-2.84421	2.56517e-44
2118	rs60914779	44631193	0.000119688	-1.5935	0.997017	-1.64153	0.00139937	1.00796	0.966198	-1.2028	-2.84433	2.56486e-44
2119	rs80307761	44335624	0.000118918	-0.340867	0.997036	-2.85266	0.0019621	1.79723	0.953241	0.00813419	-2.84453	2.56436e-44
2120	rs148859283	44637437	0.000466722	-0.110964	0.988467	-2.22516	0.0052857	-1.01065	0.883281	-0.622893	-2.84806	2.55532e-44
2121	rs187374306	44603101	0.000386143	-0.26828	0.990439	-2.28937	0.00418603	-1.16649	0.905264	-0.562432	-2.85181	2.54576e-44
2122	rs542332441	44214055	0.000781176	-0.639208	0.980845	-1.77721	0.00514855	-0.142683	0.885964	-1.0766	-2.85381	2.54066e-44
2123	rs11592645	44225779	4.44537e-05	-1.97339	0.99889	-1.45668	0.000546185	1.23734	0.986529	-1.39843	-2.85511	2.53737e-44
2124	rs7069081	44316331	2.60454e-05	-1.65193	0.999349	-2.30517	0.000450743	-1.84284	0.988857	-0.569362	-2.87453	2.48856e-44
2125	rs77704045	44616814	0.000307019	-0.559398	0.992383	-2.28341	0.00418663	-1.11768	0.905251	-0.61284	-2.89626	2.43508e-44
2126	rs113056014	44235982	0.00014217	0.318564	0.996458	-2.77102	0.0015123	-1.78077	0.96357	-0.128363	-2.89938	2.42749e-44
2127	rs4411243	44642567	0.000492838	0.197623	0.987829	-2.18506	0.00554459	-0.875966	0.87826	-0.715983	-2.90104	2.42345e-44
2128	rs9422582	44572993	0.000692788	0.385967	0.982975	-1.96332	0.00498193	-0.590818	0.889246	-0.945019	-2.90834	2.40583e-44
2129	rs12220508	44380818	0.000335113	-0.755993	0.991692	-2.11187	0.00781274	-0.475271	0.836597	-0.811282	-2.92315	2.37047e-44
2130	rs187747813	44607560	0.000293639	-0.326755	0.992713	-2.4078	0.00419417	-1.20789	0.905097	-0.517177	-2.92498	2.36613e-44
2131	rs17154976	44537960	0.000424591	0.79429	0.989497	-1.9659	0.00515474	-0.520293	0.885843	-0.965189	-2.93109	2.35172e-44
2132	rs111688882	44537662	0.000424403	0.785958	0.989501	-1.97263	0.00515105	-0.53237	0.885915	-0.959865	-2.9325	2.34841e-44
2133	rs79128199	44384345	0.00033511	0.729242	0.991692	-2.13157	0.00781205	-0.480094	0.836609	-0.80939	-2.94096	2.32861e-44
2134	rs17386524	44618762	0.000462642	0.557607	0.988566	-2.08191	0.00525589	-0.6931	0.883863	-0.864194	-2.9461	2.31668e-44
2135	rs113149970	44225648	9.83228e-05	0.774154	0.997548	-2.70649	0.00157665	-1.7035	0.962078	-0.240177	-2.94667	2.31536e-44
2136	rs77304113	44575702	0.000397377	-0.368045	0.990163	-2.24376	0.00450836	-0.984627	0.898708	-0.709228	-2.95298	2.30079e-44
2137	rs11238653	44211243	4.44526e-05	-1.92213	0.99889	-1.55643	0.00054618	1.23854	0.986529	-1.39697	-2.9534	2.29984e-44
2138	rs4948814	44508933	3.19697e-05	1.93786	0.999201	-1.69017	0.000438136	1.41794	0.989165	-1.26811	-2.95829	2.28862e-44
2139	rs11591525	44224012	4.45546e-05	1.87814	0.998887	-1.63877	0.000546765	1.29761	0.986515	-1.32256	-2.96133	2.28166e-44
2140	rs78928345	44592685	0.000256278	-0.534475	0.993634	-2.38646	0.0041874	-1.15356	0.905235	-0.575883	-2.96234	2.27936e-44
2141	rs78180150	44592686	0.000256108	0.528788	0.993638	-2.38979	0.0041874	-1.15356	0.905235	-0.575883	-2.96567	2.27178e-44
2142	rs12218783	44384758	0.000354466	0.638374	0.991216	-2.16545	0.00780263	-0.499977	0.836774	-0.801723	-2.96717	2.26837e-44
2143	rs12220920	44382680	0.000334779	-0.700669	0.9917	-2.15232	0.00776887	-0.470215	0.837365	-0.815553	-2.96787	2.26679e-44
2144	rs268292	44602043	0.000409867	0.566594	0.989857	-2.13661	0.00498744	-0.765997	0.889137	-0.838879	-2.97549	2.24958e-44
2145	rs75567911	44616983	0.000239564	0.5635	0.994047	-2.40407	0.00414892	-1.16117	0.906024	-0.571552	-2.97562	2.24928e-44
2146	rs17155223	44613251	0.000240301	-0.48789	0.994028	-2.44206	0.00419035	-1.19149	0.905175	-0.535351	-2.97741	2.24527e-44
2147	rs7910172	44294699	3.00838e-05	1.61596	0.999248	-2.29201	0.000528899	-1.73313	0.98695	-0.687222	-2.97923	2.24118e-44
2148	rs117844549	44606018	0.000247819	0.494796	0.993843	-2.4234	0.00419043	-1.17218	0.905173	-0.555995	-2.97939	2.24082e-44
2149	rs268310	44610005	0.00041207	0.511889	0.989803	-2.16317	0.00500695	-0.796213	0.888752	-0.81628	-2.97945	2.2407e-44
2150	rs7077599	44293482	2.83326e-05	1.54888	0.999292	-2.42801	0.000517667	-1.815	0.987224	-0.554006	-2.98201	2.23496e-44
2151	rs117914296	44606021	0.000247811	-0.495277	0.993843	-2.42318	0.00418829	-1.16839	0.905217	-0.560208	-2.98339	2.23189e-44
2152	rs17155153	44585268	0.000239307	0.557114	0.994053	-2.40816	0.00418578	-1.15325	0.905269	-0.576363	-2.98452	2.22935e-44
2153	rs11238677	44231058	4.4607e-05	-1.85595	0.998886	-1.67957	0.00054691	1.31063	0.986512	-1.30567	-2.98524	2.22776e-44
2154	rs12572132	44564178	6.60718e-05	1.85359	0.998351	-1.4887	0.000831348	0.958159	0.979639	-1.49739	-2.98609	2.22587e-44
2155	rs169162	44627832	0.000432194	0.467467	0.989311	-2.16116	0.00520154	-0.76035	0.884926	-0.825287	-2.98645	2.22507e-44
2156	rs77078374	44624380	0.000241963	0.494791	0.993987	-2.43527	0.00418894	-1.17259	0.905204	-0.555697	-2.99096	2.21504e-44
2157	rs79544393	44566978	0.000246459	0.464264	0.993876	-2.44068	0.00421241	-1.17336	0.904723	-0.552684	-2.99336	2.20973e-44
2158	rs142947689	44312929	0.000538108	-0.247792	0.986726	-2.13068	0.00757908	-0.345436	0.840706	-0.868342	-2.99902	2.19727e-44
2159	rs61859231	44217295	5.20435e-05	1.82289	0.998701	-1.66362	0.000546746	1.28679	0.986516	-1.33636	-2.99998	2.19516e-44
2160	rs150766493	44573140	0.000243474	0.514469	0.99395	-2.42231	0.00418424	-1.15159	0.9053	-0.578239	-3.00055	2.19392e-44
2161	rs188634338	44588333	0.000272146	0.389226	0.993242	-2.4233	0.00418424	-1.15177	0.9053	-0.578045	-3.00135	2.19216e-44
2162	rs268288	44597776	0.000410213	-0.509854	0.989849	-2.16642	0.00498745	-0.765785	0.889137	-0.839022	-3.00545	2.18319e-44
2163	rs75933787	44576017	0.000264147	0.463713	0.99344	-2.40655	0.00418857	-1.13096	0.905211	-0.599136	-3.00568	2.18268e-44
2164	rs76221378	44611534	0.000240537	0.477954	0.994023	-2.44634	0.00418825	-1.16822	0.905218	-0.560393	-3.00673	2.18039e-44
2165	rs75381300	44609711	0.000240442	0.459488	0.994025	-2.45514	0.00420809	-1.17343	0.904812	-0.553014	-3.00816	2.17729e-44
2166	rs17155241	44615356	0.000240497	-0.485343	0.994024	-2.44289	0.00419164	-1.16153	0.905149	-0.567132	-3.01002	2.17324e-44
2167	rs17155200	44611917	0.000240496	-0.470296	0.994024	-2.45003	0.00418825	-1.16822	0.905218	-0.560393	-3.01043	2.17235e-44
2168	rs17155193	44610079	0.000240459	-0.469914	0.994024	-2.45029	0.00418825	-1.16822	0.905218	-0.560393	-3.01068	2.17179e-44
2169	rs76775731	44596634	0.000239868	-0.479649	0.994039	-2.44692	0.00418509	-1.16497	0.905283	-0.564121	-3.01104	2.17102e-44
2170	rs74470917	44611016	0.000240479	0.466604	0.994024	-2.45179	0.00418825	-1.16822	0.905218	-0.560393	-3.01218	2.16854e-44
2171	rs74231467	44619747	0.000240876	0.48339	0.994014	-2.44304	0.00419175	-1.15943	0.905146	-0.569321	-3.01236	2.16814e-44
2172	rs61859232	44220457	4.45242e-05	-1.86407	0.998888	-1.66541	0.000546737	1.27781	0.986516	-1.34773	-3.01314	2.16646e-44
2173	rs10899881	44223677	4.44861e-05	-1.84306	0.998889	-1.70473	0.000546765	1.3074	0.986515	-1.30997	-3.0147	2.16309e-44
2174	rs268295	44604364	0.000411303	0.498343	0.989822	-2.17086	0.00499103	-0.758152	0.889066	-0.843896	-3.01475	2.16297e-44
2175	rs80217463	44618441	0.000240746	0.473665	0.994017	-2.44794	0.00419166	-1.16149	0.905148	-0.567175	-3.01511	2.16219e-44
2176	rs17155305	44629884	0.000245093	0.464879	0.99391	-2.44316	0.00421636	-1.15465	0.904643	-0.572019	-3.01517	2.16206e-44
2177	rs148563860	44588119	0.000240208	0.47354	0.994031	-2.44911	0.0041841	-1.16295	0.905303	-0.566348	-3.01546	2.16145e-44
2178	rs80269158	44585642	0.000240184	0.4793	0.994031	-2.44643	0.00419795	-1.15737	0.905019	-0.570903	-3.01733	2.1574e-44
2179	rs1532232	44456716	6.74496e-05	0.0169322	0.998317	-3.19333	0.00121537	-1.99773	0.970512	0.174736	-3.01859	2.15469e-44
2180	rs72472009	44623671	0.000241303	0.465173	0.994004	-2.45075	0.0041914	-1.15906	0.905154	-0.569744	-3.0205	2.15058e-44
2181	rs78120009	44598240	0.000240063	0.458107	0.994034	-2.45655	0.00418509	-1.16497	0.905283	-0.564121	-3.02067	2.1502e-44
2182	rs77357533	44622688	0.000241125	0.46534	0.994008	-2.45104	0.00419132	-1.15897	0.905155	-0.569844	-3.02089	2.14974e-44
2183	rs75601522	44597118	0.000240063	0.456967	0.994034	-2.45707	0.00418509	-1.16497	0.905283	-0.564121	-3.02119	2.14909e-44
2184	rs79132306	44610423	0.000240372	0.444095	0.994027	-2.4622	0.00418826	-1.16869	0.905218	-0.559895	-3.02209	2.14715e-44
2185	rs74231465	44600844	0.000240166	-0.454019	0.994032	-2.45819	0.00418509	-1.16497	0.905283	-0.564121	-3.02231	2.14668e-44
2186	rs76035718	44622639	0.000241129	0.465279	0.994008	-2.45106	0.00419198	-1.15745	0.905142	-0.571377	-3.02244	2.14641e-44
2187	rs1886723	44296028	3.54901e-05	-2.32703	0.999114	-0.809006	0.000468727	-0.157624	0.988418	-2.21685	-3.02586	2.13908e-44
2188	rs17155155	44585357	0.000240148	-0.473682	0.994032	-2.44916	0.00418423	-1.15181	0.9053	-0.578006	-3.02717	2.13628e-44
2189	rs75770699	44581432	0.000240001	0.478278	0.994036	-2.44729	0.00418452	-1.14981	0.905294	-0.580058	-3.02735	2.13589e-44
2190	rs149440139	44588013	0.000239376	-0.474428	0.994051	-2.45041	0.00418423	-1.15189	0.9053	-0.57792	-3.02833	2.1338e-44
2191	rs74565757	44597065	0.000240052	-0.461035	0.994035	-2.45524	0.00418764	-1.15553	0.90523	-0.573799	-3.02904	2.13229e-44
2192	rs189354749	44588086	0.000242824	0.467943	0.993966	-2.44635	0.0041899	-1.14534	0.905184	-0.584194	-3.03054	2.12908e-44
2193	rs139262624	44606411	0.000241294	-0.420669	0.994004	-2.47037	0.00418825	-1.16822	0.905218	-0.560393	-3.03076	2.12863e-44
2194	rs75552256	44585895	0.000239941	0.464298	0.994037	-2.45397	0.00418449	-1.15121	0.905295	-0.578604	-3.03257	2.12477e-44
2195	rs185365860	44602984	0.000274808	0.222896	0.993177	-2.46903	0.00418557	-1.1644	0.905273	-0.564678	-3.03371	2.12235e-44
2196	rs77811112	44618151	0.000240592	0.429291	0.994021	-2.46817	0.00419167	-1.16174	0.905148	-0.566904	-3.03507	2.11946e-44
2197	rs79715587	44581742	0.000240028	0.491798	0.994035	-2.44072	0.00418335	-1.1361	0.905318	-0.594355	-3.03508	2.11946e-44
2198	rs2086627	44595113	0.000240155	-0.449053	0.994032	-2.46044	0.00418735	-1.15396	0.905237	-0.575472	-3.03592	2.11768e-44
2199	rs268291	44599967	0.000410567	0.482227	0.98984	-2.17956	0.00499455	-0.738686	0.888997	-0.856554	-3.03612	2.11725e-44
2200	rs76647354	44590063	0.000240134	-0.445307	0.994032	-2.46215	0.00418733	-1.15374	0.905237	-0.575699	-3.03785	2.11358e-44
2201	rs181779632	44604894	0.000241406	-0.411115	0.994001	-2.47409	0.00418509	-1.16497	0.905283	-0.564121	-3.03821	2.11283e-44
2202	rs2220032	44612416	0.000427456	-0.467513	0.989427	-2.16658	0.00515675	-0.693747	0.885803	-0.871755	-3.03833	2.11256e-44
2203	rs146067239	44586806	0.000240122	0.448798	0.994033	-2.46063	0.00418424	-1.15177	0.9053	-0.578047	-3.03867	2.11185e-44
2204	rs74231463	44594687	0.000239845	-0.443598	0.99404	-2.46351	0.00418735	-1.15396	0.905237	-0.575472	-3.03898	2.1112e-44
2205	rs141021328	44589255	0.000240182	-0.440657	0.994031	-2.4641	0.00419118	-1.15411	0.905158	-0.574955	-3.03906	2.11103e-44
2206	rs140376137	44588457	0.000240088	0.441116	0.994034	-2.4641	0.00418771	-1.15423	0.905229	-0.575152	-3.03925	2.11063e-44
2207	rs75576973	44587475	0.000240135	0.445444	0.994032	-2.46209	0.00418423	-1.15208	0.9053	-0.577729	-3.03982	2.10942e-44
2208	rs2101160	44595048	0.00024008	0.448023	0.994034	-2.46106	0.00418899	-1.15045	0.905203	-0.578972	-3.04003	2.10898e-44
2209	rs148496104	44607558	0.00027748	0.118882	0.993111	-2.48188	0.00418929	-1.16662	0.905197	-0.561986	-3.04387	2.1009e-44
2210	rs77933503	44628895	0.000243425	-0.46723	0.993951	-2.44545	0.00420517	-1.12931	0.904871	-0.599258	-3.04471	2.09913e-44
2211	rs190892650	44603274	0.000284339	0.107343	0.992942	-2.47106	0.00418779	-1.15321	0.905228	-0.576215	-3.04727	2.09377e-44
2212	rs77316803	44626805	0.000242965	-0.459942	0.993963	-2.44975	0.00420521	-1.12767	0.904871	-0.600924	-3.05068	2.08665e-44
2213	rs11238673	44227422	4.46065e-05	-1.84106	0.998886	-1.70708	0.000546807	1.28059	0.986514	-1.34417	-3.05124	2.08547e-44
2214	rs75288314	44624146	0.000247474	-0.463663	0.993851	-2.43892	0.00418658	-1.11754	0.905252	-0.612981	-3.0519	2.0841e-44
2215	rs75647319	44625810	0.000242563	0.457904	0.993972	-2.4515	0.00420522	-1.1281	0.90487	-0.600486	-3.05199	2.08391e-44
2216	rs184438337	44638136	0.000246107	0.75308	0.993885	-2.26667	0.00410503	-0.940083	0.906926	-0.78643	-3.0531	2.0816e-44
2217	rs11238661	44218538	4.45146e-05	-1.82598	0.998888	-1.73571	0.00054676	1.30157	0.986515	-1.31748	-3.0532	2.08139e-44
2218	rs6593368	44294814	2.83182e-05	-1.57285	0.999293	-2.39086	0.000526629	-1.74801	0.987005	-0.663687	-3.05455	2.07858e-44
2219	rs1580387	44568960	0.000409674	-0.488424	0.989862	-2.17766	0.00498113	-0.705219	0.889262	-0.879164	-3.05682	2.07386e-44
2220	rs268296	44588427	0.000410128	-0.456202	0.989851	-2.19218	0.00500425	-0.723458	0.888805	-0.865639	-3.05782	2.0718e-44
2221	rs268290	44598285	0.000424548	0.446254	0.989498	-2.17956	0.00513273	-0.685286	0.886275	-0.87888	-3.05844	2.07052e-44
2222	rs74231460	44563504	0.000253295	-0.386626	0.993707	-2.45993	0.0042011	-1.1276	0.904955	-0.601386	-3.06131	2.06457e-44
2223	rs79328003	44593889	0.00024198	0.557723	0.993987	-2.40231	0.00418608	-1.07077	0.905263	-0.659364	-3.06168	2.06382e-44
2224	rs268329	44549886	0.000422254	0.652678	0.989554	-2.06999	0.00515795	-0.457062	0.88578	-0.992291	-3.06229	2.06256e-44
2225	rs140608020	44256307	0.000442057	-0.779657	0.989069	-1.95748	0.00490445	0.019461	0.89078	-1.10703	-3.06451	2.05798e-44
2226	rs80158492	44629826	0.000243366	0.479242	0.993953	-2.43993	0.00421397	-1.1027	0.904691	-0.625294	-3.06522	2.05652e-44
2227	rs11511592	44216118	4.45237e-05	-1.82835	0.998888	-1.73129	0.000546643	1.28873	0.986518	-1.33398	-3.06528	2.0564e-44
2228	rs77736290	44559188	0.000253074	-0.364559	0.993713	-2.4686	0.00420075	-1.1309	0.904962	-0.598049	-3.06665	2.05359e-44
2229	rs17155271	44619104	0.000239015	-0.469188	0.99406	-2.45362	0.00418663	-1.11743	0.905251	-0.613092	-3.06671	2.05346e-44
2230	rs77457878	44622246	0.000239201	-0.450301	0.994056	-2.46186	0.00418753	-1.12392	0.905233	-0.606428	-3.06829	2.05021e-44
2231	rs17155243	44615520	0.000238839	-0.464408	0.994064	-2.4562	0.00418663	-1.11742	0.905251	-0.613098	-3.0693	2.04815e-44
2232	rs118021691	44620349	0.000239173	-0.461606	0.994056	-2.4568	0.00418659	-1.11751	0.905252	-0.613019	-3.06982	2.04709e-44
2233	rs79216634	44623967	0.000239606	0.461591	0.994046	-2.45591	0.00418791	-1.11605	0.905225	-0.614367	-3.07027	2.04615e-44
2234	rs17155249	44617465	0.000238911	0.460574	0.994063	-2.45781	0.00418658	-1.11754	0.905252	-0.612981	-3.0708	2.04509e-44
2235	rs11594378	44225503	4.69852e-05	1.82797	0.998827	-1.70522	0.000546821	1.26247	0.986514	-1.36688	-3.0721	2.04242e-44
2236	rs75925097	44622554	0.000239362	0.455302	0.994052	-2.45928	0.00418658	-1.11754	0.905252	-0.612981	-3.07226	2.04209e-44
2237	rs4948850	44631258	0.000221324	-0.442697	0.994497	-2.50381	0.00405462	-1.17247	0.907964	-0.568705	-3.07252	2.04157e-44
2238	rs17155274	44622014	0.000239313	-0.454111	0.994053	-2.45992	0.00418658	-1.11754	0.905252	-0.612981	-3.0729	2.04079e-44
2239	rs76192047	44619973	0.000239102	0.465513	0.994058	-2.45514	0.00418658	-1.11197	0.905252	-0.618609	-3.07375	2.03905e-44
2240	rs17155299	44628565	0.000241544	0.504347	0.993998	-2.43138	0.0042014	-1.08658	0.904949	-0.642449	-3.07383	2.03889e-44
2241	rs76387630	44620451	0.000242959	-0.433303	0.993963	-2.46159	0.00418658	-1.11754	0.905252	-0.612981	-3.07457	2.03738e-44
2242	rs78959988	44616214	0.000236053	0.535081	0.994133	-2.42692	0.00415036	-1.08522	0.905995	-0.648707	-3.07562	2.03524e-44
2243	rs17155285	44627467	0.000241126	0.495656	0.994008	-2.43656	0.00420268	-1.08958	0.904922	-0.639378	-3.07594	2.03459e-44
2244	rs268320	44558546	0.000419236	0.567806	0.989628	-2.12478	0.00516008	-0.548802	0.885738	-0.951246	-3.07603	2.03441e-44
2245	rs4948778	44294226	2.82645e-05	1.51848	0.999294	-2.47579	0.000521268	-1.78593	0.987136	-0.602409	-3.0782	2.03e-44
2246	rs268330	44549754	0.000427302	0.58968	0.98943	-2.10286	0.00516597	-0.492898	0.885622	-0.976545	-3.07941	2.02755e-44
2247	rs17155254	44618323	0.000238751	0.438368	0.994067	-2.46807	0.00418658	-1.11754	0.905252	-0.612981	-3.08105	2.02422e-44
2248	rs148291414	44481622	0.000391109	-0.708958	0.990317	-2.06981	0.00486113	0.468752	0.891641	-1.01319	-3.083	2.02027e-44
2249	rs79425099	44627532	0.00024133	0.483437	0.994003	-2.44209	0.00420043	-1.08779	0.904969	-0.641359	-3.08345	2.01938e-44
2250	rs78107691	44532942	0.000472278	0.452743	0.988331	-2.12411	0.00528317	-0.509765	0.88333	-0.959433	-3.08354	2.01918e-44
2251	rs76111997	44629639	0.000242465	0.477477	0.993975	-2.44261	0.00420044	-1.08771	0.904968	-0.641435	-3.08404	2.01818e-44
2252	rs79974747	44627512	0.000241321	0.459321	0.994003	-2.45341	0.00420061	-1.09362	0.904965	-0.635581	-3.08899	2.00822e-44
2253	rs78571975	44626354	0.000240969	0.451294	0.994012	-2.45776	0.00419844	-1.09773	0.905009	-0.631711	-3.08947	2.00724e-44
2254	rs78927358	44622646	0.000240349	0.410358	0.994027	-2.47657	0.00418722	-1.1164	0.905239	-0.614082	-3.09066	2.00487e-44
2255	rs78834114	44629000	0.00024175	-0.46541	0.993993	-2.44973	0.00420044	-1.08771	0.904968	-0.641435	-3.09116	2.00386e-44
2256	rs268316	44560053	0.000424294	-0.507598	0.989504	-2.1509	0.00517886	-0.563978	0.88537	-0.942217	-3.09312	1.99994e-44
2257	rs190065747	44215318	0.000123769	-0.130561	0.996915	-2.88216	0.00166274	-1.70671	0.96009	-0.21227	-3.09443	1.99732e-44
2258	rs268278	44574013	0.000409471	0.472089	0.989867	-2.18567	0.00496651	-0.657744	0.889551	-0.909178	-3.09485	1.99648e-44
2259	rs75817481	44622915	0.000239365	0.471764	0.994051	-2.45169	0.00418198	-1.08731	0.905347	-0.643592	-3.09528	1.99562e-44
2260	rs17155302	44629352	0.000241652	-0.496398	0.993995	-2.43511	0.00420624	-1.06789	0.90485	-0.660211	-3.09532	1.99553e-44
2261	rs17155296	44628533	0.000241601	0.464371	0.993996	-2.45051	0.00420268	-1.08198	0.904922	-0.646844	-3.09736	1.99148e-44
2262	rs144332235	44590428	0.000241723	0.266702	0.993993	-2.52208	0.00418735	-1.15353	0.905237	-0.575916	-3.098	1.99021e-44
2263	rs76894777	44626654	0.000241169	-0.452959	0.994007	-2.4566	0.00420049	-1.08607	0.904967	-0.643038	-3.09964	1.98694e-44
2264	rs76784824	44625862	0.000240872	-0.452463	0.994014	-2.45744	0.00420048	-1.08611	0.904968	-0.643001	-3.10044	1.98535e-44
2265	rs268315	44560607	0.000424187	0.498145	0.989507	-2.15573	0.00517673	-0.558574	0.885412	-0.945078	-3.10081	1.98462e-44
2266	rs268306	44582623	0.000423971	-0.453409	0.989512	-2.17705	0.00512652	-0.606184	0.886397	-0.924664	-3.10171	1.98283e-44
2267	rs17155293	44628475	0.000241202	-0.440465	0.994006	-2.46208	0.00420044	-1.08775	0.904968	-0.641394	-3.10348	1.97933e-44
2268	rs75600364	44626633	0.000241192	0.443609	0.994006	-2.46072	0.00420052	-1.08624	0.904967	-0.642872	-3.10359	1.9791e-44
2269	rs268318	44559086	0.000424481	0.495402	0.989499	-2.15674	0.00517954	-0.554194	0.885357	-0.947004	-3.10374	1.9788e-44
2270	rs4948777	44294030	2.82622e-05	1.51351	0.999294	-2.48336	0.000522936	-1.77469	0.987095	-0.620646	-3.104	1.97829e-44
2271	rs10899870	44213702	4.48721e-05	1.81137	0.998879	-1.75828	0.000546624	1.27783	0.986519	-1.34781	-3.10609	1.97416e-44
2272	rs76310352	44626866	0.000241247	-0.449196	0.994005	-2.45813	0.00420696	-1.08032	0.904835	-0.648057	-3.10619	1.97397e-44
2273	rs7910184	44294740	2.82641e-05	1.55404	0.999294	-2.42121	0.000528701	-1.73419	0.986955	-0.68558	-3.10679	1.97278e-44
2274	rs145628276	44617220	0.000238878	-0.368455	0.994064	-2.49584	0.00418658	-1.11754	0.905252	-0.612981	-3.10882	1.96878e-44
2275	rs4948855	44644770	0.000214211	0.673807	0.994673	-2.39171	0.00407496	-1.01542	0.907545	-0.722643	-3.11435	1.95792e-44
2276	rs11597124	44219191	4.45053e-05	1.79847	0.998889	-1.78561	0.000546643	1.29017	0.986518	-1.33216	-3.11777	1.95124e-44
2277	rs144121830	44214258	0.000111799	0.0937852	0.997213	-2.93697	0.00165437	-1.72327	0.960283	-0.187129	-3.1241	1.93892e-44
2278	rs4948610	44634099	0.000221326	-0.536392	0.994497	-2.45819	0.00406145	-1.0738	0.907823	-0.668639	-3.12683	1.93364e-44
2279	rs4948608	44631355	0.000220416	0.384789	0.99452	-2.52968	0.00405987	-1.14208	0.907856	-0.600117	-3.1298	1.92791e-44
2280	rs17155044	44562490	0.000254927	0.371589	0.993667	-2.4624	0.00429176	-1.05036	0.903103	-0.668872	-3.13128	1.92506e-44
2281	rs78285738	44625617	0.000240724	0.452144	0.994018	-2.45789	0.00419497	-1.05479	0.90508	-0.673872	-3.13176	1.92413e-44
2282	rs76042707	44583436	0.00047271	-0.285886	0.98832	-2.18456	0.00526881	-0.533298	0.883611	-0.949754	-3.13432	1.91922e-44
2283	rs268284	44570165	0.000406851	0.472455	0.989931	-2.18867	0.00497918	-0.586074	0.8893	-0.947738	-3.13641	1.91521e-44
2284	rs117634861	44646903	0.000213824	0.780979	0.994683	-2.31506	0.00396227	-0.916111	0.909871	-0.821448	-3.13651	1.91501e-44
2285	rs117614020	44570030	0.000470398	0.368189	0.988377	-2.16038	0.00527417	-0.472267	0.883506	-0.97643	-3.13681	1.91444e-44
2286	rs268324	44553532	0.000419648	0.533741	0.989618	-2.14287	0.00516646	-0.450804	0.885613	-0.994095	-3.13696	1.91415e-44
2287	rs77179512	44556188	0.000255156	0.353602	0.993662	-2.46844	0.00429151	-1.05073	0.903108	-0.668547	-3.13699	1.91411e-44
2288	rs187682205	44360819	0.000462991	0.416502	0.988558	-2.14947	0.00611755	-0.210254	0.867349	-0.990844	-3.14032	1.90774e-44
2289	rs78503841	44562429	0.000255208	0.337606	0.99366	-2.47383	0.00429176	-1.05036	0.903103	-0.668872	-3.1427	1.90319e-44
2290	rs78877000	44228756	0.000112611	0.0640041	0.997193	-2.93571	0.00166215	-1.70973	0.960104	-0.207457	-3.14317	1.90231e-44
2291	rs78886945	44231388	0.000112607	0.0950503	0.997193	-2.93327	0.00166298	-1.7077	0.960085	-0.210588	-3.14385	1.901e-44
2292	rs17155313	44632370	0.0002225	0.510541	0.994468	-2.46902	0.00406262	-1.06631	0.907799	-0.675803	-3.14483	1.89916e-44
2293	rs74478175	44225776	0.000112392	0.0528301	0.997198	-2.93733	0.00166207	-1.70825	0.960106	-0.209912	-3.14724	1.89457e-44
2294	rs17155040	44561922	0.000254841	0.325496	0.993669	-2.47853	0.00429172	-1.05044	0.903103	-0.668801	-3.14734	1.8944e-44
2295	rs79076780	44633804	0.000221315	0.5067	0.994498	-2.47362	0.00406262	-1.06631	0.907799	-0.675803	-3.14942	1.89045e-44
2296	rs35526908	44641409	0.000252044	0.137224	0.993738	-2.5273	0.00290932	-1.24412	0.932198	-0.62414	-3.15144	1.88664e-44
2297	rs72778707	44258000	0.000304268	0.640432	0.992451	-2.23962	0.00361868	0.849626	0.917038	-0.913699	-3.15332	1.88309e-44
2298	rs111730194	44223326	0.000112377	-0.0736398	0.997198	-2.93609	0.00166411	-1.70257	0.960059	-0.218688	-3.15478	1.88035e-44
2299	rs75396296	44562999	0.000255218	0.342696	0.99366	-2.47209	0.00429033	-1.03503	0.903132	-0.683449	-3.15554	1.87892e-44
2300	rs11238802	44491156	0.00011766	-1.66711	0.997067	-1.53033	0.00132913	0.439035	0.96784	-1.62525	-3.15558	1.87884e-44
2301	rs140378847	44645449	0.000221237	0.442305	0.994499	-2.50418	0.00402839	-1.09079	0.908505	-0.655257	-3.15944	1.87161e-44
2302	rs71491034	44647570	0.000246583	-0.232741	0.993873	-2.52062	0.00287912	-1.22914	0.932855	-0.64578	-3.1664	1.85862e-44
2303	rs9794773	44636919	0.000262182	-0.567808	0.993488	-2.35691	0.00408766	-0.910679	0.907283	-0.812882	-3.16979	1.85232e-44
2304	rs138842148	44635901	0.000242024	-0.335183	0.993986	-2.50098	0.00406121	-1.07319	0.907828	-0.669259	-3.17024	1.8515e-44
2305	rs149806369	44249295	0.000456276	-0.148358	0.988722	-2.23156	0.00655591	-0.30012	0.859182	-0.941449	-3.17301	1.84638e-44
2306	rs150535609	44643216	0.000242495	-0.422353	0.993974	-2.4672	0.00410693	-1.0284	0.906887	-0.707404	-3.1746	1.84345e-44
2307	rs118052809	44340072	0.000319853	-0.2681	0.992067	-2.38272	0.00399786	0.939333	0.909135	-0.798105	-3.18082	1.83201e-44
2308	rs4948853	44642021	0.000222213	0.460094	0.994475	-2.49401	0.00407008	-1.03834	0.907645	-0.70177	-3.19578	1.80481e-44
2309	rs149839423	44634670	0.000221501	-0.454452	0.994493	-2.49817	0.0040674	-1.04202	0.9077	-0.698569	-3.19674	1.80308e-44
2310	rs268286	44568488	0.000149777	-0.562135	0.99627	-2.6382	0.00231378	-1.37533	0.945318	-0.559065	-3.19727	1.80213e-44
2311	rs140552732	44632957	0.000203861	-0.378542	0.994929	-2.57086	0.00235275	-1.31598	0.944449	-0.627426	-3.19828	1.8003e-44
2312	rs79796496	44648343	0.00025187	-0.149867	0.993743	-2.52584	0.00289428	-1.20254	0.932525	-0.673739	-3.19958	1.79797e-44
2313	rs140942374	44633404	0.000221574	-0.458602	0.994491	-2.49612	0.00406885	-1.03444	0.907671	-0.705561	-3.20168	1.79419e-44
2314	rs138353310	44645259	0.000221932	-0.465445	0.994482	-2.49218	0.004085	-1.02784	0.907338	-0.71012	-3.2023	1.79309e-44
2315	rs34851231	44646123	0.000251863	0.118712	0.993743	-2.53001	0.00289629	-1.19937	0.932482	-0.67699	-3.207	1.78467e-44
2316	rs137933100	44633242	0.000221558	0.442949	0.994492	-2.50318	0.0040689	-1.03432	0.90767	-0.705672	-3.20885	1.78138e-44
2317	rs139467514	44645682	0.00022191	0.465454	0.994483	-2.49222	0.00407463	-1.01551	0.907552	-0.722595	-3.21482	1.77078e-44
2318	rs17158902	44641066	0.000220843	0.446428	0.994509	-2.50324	0.00407392	-1.0272	0.907566	-0.711822	-3.21507	1.77034e-44
2319	rs17155323	44640792	0.000221199	-0.462596	0.9945	-2.49513	0.00407518	-1.01787	0.90754	-0.720363	-3.2155	1.76957e-44
2320	rs4948854	44644756	0.000222014	-0.462412	0.99448	-2.49339	0.00407419	-1.01607	0.907561	-0.722122	-3.21552	1.76954e-44
2321	rs4631834	44647120	0.000220856	0.465856	0.994509	-2.4944	0.00407414	-1.01613	0.907562	-0.722068	-3.21647	1.76785e-44
2322	rs7476352	44648340	0.000220614	0.518319	0.994515	-2.46927	0.00407658	-0.986706	0.907511	-0.748564	-3.21783	1.76544e-44
2323	rs145817508	44641345	0.000221163	0.452536	0.994501	-2.49979	0.00407696	-1.01312	0.907504	-0.724559	-3.22435	1.75397e-44
2324	rs17158901	44641015	0.000221265	-0.445841	0.994499	-2.50255	0.00407432	-1.01611	0.907558	-0.722074	-3.22463	1.75349e-44
2325	rs147674444	44632772	0.000221307	0.398059	0.994498	-2.52251	0.00406883	-1.03448	0.907671	-0.705527	-3.22804	1.74752e-44
2326	rs268314	44561651	3.34645e-05	-1.58212	0.999164	-2.29299	0.00047446	1.61263	0.988278	-0.938077	-3.23107	1.74224e-44
2327	rs192424365	44648258	0.000129215	0.383187	0.99678	-2.79601	0.000851105	-1.74887	0.979166	-0.43816	-3.23417	1.73684e-44
2328	rs143433810	44637736	0.000221334	-0.444776	0.994497	-2.50287	0.00407701	-1.00246	0.907502	-0.734304	-3.23718	1.73162e-44
2329	rs17155319	44632504	0.000221563	0.433662	0.994491	-2.50721	0.00406714	-0.997722	0.907706	-0.7396	-3.24681	1.71502e-44
2330	rs147322823	44336865	0.000266503	0.819363	0.993382	-2.17549	0.00294457	0.757817	0.931433	-1.07252	-3.24801	1.71297e-44
2331	rs138787101	44646547	0.000221375	0.452364	0.994496	-2.4994	0.00403684	-0.990235	0.90833	-0.749444	-3.24884	1.71155e-44
2332	rs78028152	44359999	0.000188816	0.465366	0.995302	-2.57251	0.00222409	-1.29002	0.947326	-0.683574	-3.25608	1.69919e-44
2333	rs268300	44580839	0.000149281	0.448575	0.996282	-2.69703	0.00231693	-1.37338	0.945248	-0.561018	-3.25805	1.69586e-44
2334	rs1998749	44285190	8.56865e-05	0.468421	0.997862	-2.96457	0.00135143	-1.7093	0.967318	-0.297368	-3.26193	1.68928e-44
2335	rs4948852	44641865	0.000222523	-0.276445	0.994468	-2.56058	0.00407012	-1.03115	0.907644	-0.70852	-3.2691	1.67722e-44
2336	rs11238823	44536722	3.16843e-05	1.85237	0.999209	-1.85653	0.000434689	1.30385	0.98925	-1.42553	-3.28206	1.65562e-44
2337	rs17154683	44439126	6.4871e-05	0.0567973	0.998381	-3.21132	0.00129357	-1.84633	0.968674	-0.0805691	-3.29189	1.63943e-44
2338	rs148469743	44358708	0.00026767	-0.919407	0.993353	-2.08693	0.00302378	0.502489	0.929718	-1.21025	-3.29718	1.63078e-44
2339	rs72782990	44537033	3.16815e-05	-1.84595	0.999209	-1.86843	0.000434685	1.30061	0.98925	-1.42971	-3.29814	1.62922e-44
2340	rs117856840	44323578	0.000266173	-0.654102	0.99339	-2.29705	0.00293111	0.849137	0.931725	-1.00621	-3.30326	1.6209e-44
2341	rs28793679	44634809	0.000212904	0.553989	0.994706	-2.46791	0.00393243	-0.900656	0.910489	-0.837412	-3.30532	1.61755e-44
2342	rs268299	44580627	0.00014931	-0.457183	0.996281	-2.69305	0.00231607	-1.33268	0.945267	-0.613236	-3.30628	1.616e-44
2343	rs1254851	44418024	3.46441e-05	-1.3052	0.999135	-2.67515	0.000488671	1.78448	0.987931	-0.635579	-3.31073	1.60883e-44
2344	rs12357048	44298644	3.52522e-05	-2.19238	0.999119	-1.11635	0.000467697	-0.25976	0.988443	-2.19687	-3.31322	1.60482e-44
2345	rs55874105	44299236	3.518e-05	-2.19344	0.999121	-1.11504	0.000467879	-0.24375	0.988438	-2.20066	-3.3157	1.60085e-44
2346	rs112026996	44439087	6.51692e-05	-0.0692602	0.998373	-3.20824	0.00130217	-1.8238	0.968472	-0.117754	-3.326	1.58445e-44
2347	rs58037492	44462974	6.39866e-05	0.185453	0.998403	-3.20261	0.00127608	-1.81221	0.969084	-0.146961	-3.34957	1.54754e-44
2348	rs77092103	44470416	6.41381e-05	-0.155864	0.998399	-3.20647	0.0012788	-1.8058	0.96902	-0.15726	-3.36373	1.52578e-44
2349	rs78121076	44452589	6.49469e-05	0.103532	0.998379	-3.20699	0.00128336	-1.80173	0.968913	-0.162835	-3.36983	1.5165e-44
2350	rs12264397	44309461	0.00015634	1.24905	0.996107	-1.99722	0.00248476	-0.218441	0.941514	-1.39702	-3.39424	1.47992e-44
2351	rs75926385	44478759	0.000244214	-0.639305	0.993932	-2.34922	0.00297409	0.786619	0.930793	-1.04736	-3.39658	1.47647e-44
2352	rs268301	44581425	0.00014324	0.065225	0.996432	-2.81573	0.00232003	-1.34734	0.945179	-0.593932	-3.40966	1.45729e-44
2353	rs200237254	44220782	7.89874e-05	-1.42532	0.998029	-2.10089	0.000547635	1.30312	0.986494	-1.31471	-3.4156	1.44866e-44
2354	rs190708151	44487231	0.00032802	0.767502	0.991866	-2.11373	0.00303852	0.220847	0.9294	-1.3027	-3.41643	1.44746e-44
2355	rs12360144	44298636	3.54001e-05	-2.13369	0.999116	-1.24109	0.000468454	-0.21808	0.988424	-2.20592	-3.44701	1.40387e-44
2356	rs58635230	44447328	6.56127e-05	0.31915	0.998362	-3.15641	0.00132533	-1.70607	0.967929	-0.31125	-3.46766	1.37517e-44
2357	rs268327	44553000	0.000155445	0.204879	0.996129	-2.7562	0.00236048	-1.24101	0.944276	-0.716535	-3.47274	1.3682e-44
2358	rs7908204	44517536	3.2447e-05	-1.86447	0.999189	-1.8222	0.000419385	1.12994	0.989624	-1.65237	-3.47457	1.36569e-44
2359	rs80108658	44443332	6.5253e-05	-0.149444	0.998371	-3.19885	0.00133113	-1.72436	0.967793	-0.278968	-3.47782	1.36127e-44
2360	rs55872338	44484296	9.43919e-05	1.26554	0.997646	-2.22686	0.00109021	-1.06897	0.973468	-1.25851	-3.48536	1.35103e-44
2361	rs4948794	44448664	6.49002e-05	-0.0589221	0.99838	-3.21097	0.00132051	-1.7259	0.968042	-0.279904	-3.49087	1.34361e-44
2362	rs4948795	44448975	6.49044e-05	0.113409	0.99838	-3.20625	0.00132401	-1.71715	0.96796	-0.293324	-3.49957	1.33197e-44
2363	rs17154663	44434473	6.52899e-05	-0.010824	0.99837	-3.20966	0.00134454	-1.70226	0.96748	-0.31121	-3.52087	1.30391e-44
2364	rs74629040	44546822	0.00019355	1.09042	0.995185	-2.07632	0.00214168	-0.269962	0.949179	-1.45514	-3.53145	1.29018e-44
2365	rs7073647	44522975	0.000220893	-0.724399	0.994508	-2.3413	0.00276165	0.61628	0.935418	-1.19227	-3.53357	1.28746e-44
2366	rs76233217	44305409	0.000255141	-0.577757	0.993662	-2.36474	0.003846	0.310803	0.912284	-1.17276	-3.53751	1.28239e-44
2367	rs7100747	44547255	0.000182723	-1.0864	0.995453	-2.10916	0.00210544	-0.331838	0.949996	-1.44552	-3.55468	1.26056e-44
2368	rs10793519	44524465	3.05461e-05	1.84409	0.999237	-1.89004	0.000419566	1.11556	0.98962	-1.66815	-3.55819	1.25615e-44
2369	rs1492708	44527426	3.24533e-05	-1.80752	0.999189	-1.92659	0.000418747	1.14893	0.98964	-1.6317	-3.55829	1.25602e-44
2370	rs1565661	44538622	3.05542e-05	-1.80607	0.999237	-1.95924	0.00042023	1.1624	0.989603	-1.61457	-3.57382	1.23667e-44
2371	rs56016019	44406366	0.000254511	0.512509	0.993677	-2.40131	0.00347562	0.408794	0.920056	-1.18634	-3.58765	1.21968e-44
2372	rs10793520	44530588	3.05104e-05	1.80977	0.999238	-1.95328	0.000418914	1.14159	0.989636	-1.63983	-3.59311	1.21303e-44
2373	rs146535878	44603195	0.00035902	0.533008	0.991104	-2.22031	0.00236606	-0.384321	0.944152	-1.37283	-3.59314	1.21299e-44
2374	rs4948821	44513425	3.24648e-05	1.79001	0.999189	-1.95787	0.000419418	1.1272	0.989623	-1.6554	-3.61326	1.18883e-44
2375	rs75310974	44446692	0.000237839	-0.662299	0.994089	-2.34746	0.00300317	0.362158	0.930164	-1.2698	-3.61726	1.18409e-44
2376	rs1492709	44527366	3.24533e-05	1.77733	0.999189	-1.98066	0.000416674	1.14269	0.989691	-1.64121	-3.62187	1.17865e-44
2377	rs17154922	44523587	3.24543e-05	1.78472	0.999189	-1.96748	0.000418755	1.12837	0.98964	-1.65487	-3.62236	1.17807e-44
2378	rs1353000	44519876	3.24656e-05	-1.77978	0.999189	-1.97611	0.000419295	1.13526	0.989626	-1.64652	-3.62263	1.17775e-44
2379	rs6593389	44520215	3.24645e-05	-1.79433	0.999189	-1.95015	0.000419287	1.11092	0.989627	-1.67359	-3.62374	1.17645e-44
2380	rs2862837	44519687	3.24656e-05	-1.77747	0.999189	-1.98022	0.000419312	1.13163	0.989626	-1.65057	-3.63079	1.16818e-44
2381	rs6593390	44520349	3.24665e-05	-1.77391	0.999189	-1.98651	0.000419344	1.13605	0.989625	-1.64558	-3.63209	1.16666e-44
2382	rs1492712	44532138	3.25507e-05	1.75937	0.999187	-2.01089	0.000419643	1.15212	0.989618	-1.62703	-3.63792	1.15988e-44
2383	rs955826	44521222	3.2454e-05	1.77331	0.999189	-1.98778	0.000419254	1.1316	0.989627	-1.65067	-3.63845	1.15926e-44
2384	rs11238826	44539579	3.2459e-05	-1.76775	0.999189	-1.99752	0.000419459	1.13988	0.989622	-1.64113	-3.63865	1.15903e-44
2385	rs77795806	44447599	0.000237888	-0.628972	0.994088	-2.36875	0.00298404	0.353476	0.930578	-1.27564	-3.64439	1.1524e-44
2386	rs1492707	44527733	3.24288e-05	-1.76759	0.99919	-1.99828	0.000418783	1.13559	0.989639	-1.64674	-3.64503	1.15166e-44
2387	rs113920162	44642556	6.16796e-05	-0.527377	0.99846	-3.09926	0.000849991	-1.68458	0.979192	-0.546829	-3.64609	1.15044e-44
2388	rs117402718	44593885	0.000197507	-0.819615	0.995087	-2.32366	0.00263303	0.382871	0.93824	-1.32348	-3.64714	1.14924e-44
2389	rs1492710	44527328	3.24535e-05	1.7759	0.999189	-1.98319	0.000418829	1.11882	0.989638	-1.66541	-3.6486	1.14756e-44
2390	rs10899975	44532885	3.24898e-05	1.76559	0.999188	-2.00087	0.000418906	1.13429	0.989636	-1.64807	-3.64893	1.14718e-44
2391	rs7897744	44537892	3.24623e-05	-1.77071	0.999189	-1.99225	0.000419406	1.12365	0.989624	-1.65937	-3.65162	1.14409e-44
2392	rs74976165	44516025	0.000213754	-0.558734	0.994685	-2.46331	0.00276313	0.62015	0.935385	-1.18979	-3.6531	1.14241e-44
2393	rs74138974	44469786	0.000234552	-0.656252	0.99417	-2.35832	0.00294942	0.28223	0.931328	-1.30211	-3.66044	1.13405e-44
2394	rs78044001	44447008	0.000237986	0.597093	0.994086	-2.38797	0.00300332	0.352175	0.930161	-1.2731	-3.66107	1.13334e-44
2395	rs78947610	44524262	0.000223769	-0.495441	0.994437	-2.47375	0.0028038	0.600764	0.934497	-1.19419	-3.66794	1.12558e-44
2396	rs56397518	44488226	8.65774e-05	-1.29195	0.99784	-2.23611	0.0010477	-0.906059	0.974476	-1.43407	-3.67018	1.12305e-44
2397	rs7095296	44525115	0.000222587	-0.473461	0.994466	-2.48697	0.00279758	0.594303	0.934632	-1.19881	-3.68578	1.10567e-44
2398	rs10899969	44511792	3.24955e-05	-1.75088	0.999188	-2.02663	0.000419385	1.12309	0.989624	-1.66001	-3.68665	1.10472e-44
2399	rs74138964	44458962	0.000233792	-0.594547	0.994189	-2.3983	0.00296871	0.31847	0.93091	-1.28896	-3.68726	1.10404e-44
2400	rs1492706	44521578	3.24544e-05	1.76639	0.999189	-2	0.000419373	1.09675	0.989624	-1.68896	-3.68895	1.10217e-44
2401	rs79194564	44536092	0.000214389	-0.488969	0.994669	-2.49819	0.00276528	0.612179	0.935338	-1.19403	-3.69221	1.09858e-44
2402	rs1565659	44538935	0.000214499	-0.484747	0.994666	-2.49998	0.00276502	0.612795	0.935344	-1.19372	-3.69369	1.09696e-44
2403	rs6593391	44520403	0.000213041	-0.479661	0.994702	-2.5058	0.00275563	0.625339	0.935549	-1.188	-3.69381	1.09683e-44
2404	rs75555492	44457051	0.000223727	0.661765	0.994438	-2.37814	0.00285871	0.238177	0.933299	-1.3273	-3.70544	1.08415e-44
2405	rs7898618	44545096	8.10669e-05	1.06324	0.997977	-2.53759	0.00104093	-1.16871	0.974637	-1.1716	-3.7092	1.08008e-44
2406	rs368426095	44228384	8.71521e-05	1.09726	0.997826	-2.4649	0.000548159	1.3518	0.986481	-1.25051	-3.71541	1.07339e-44
2407	rs4948823	44541676	8.09098e-05	1.00523	0.997981	-2.59844	0.00104266	-1.20667	0.974596	-1.12689	-3.72533	1.0628e-44
2408	rs74138972	44466005	0.00022303	-0.558662	0.994455	-2.44226	0.00292005	0.347716	0.931965	-1.28753	-3.72979	1.05807e-44
2409	rs6593402	44634459	7.40801e-05	-0.0200233	0.998151	-3.14647	0.000850311	-1.66033	0.979185	-0.586381	-3.73285	1.05484e-44
2410	rs75564349	44633854	0.000217098	0.462068	0.994602	-2.50467	0.00373223	0.0642749	0.914657	-1.22865	-3.73332	1.05434e-44
2411	rs75797980	44489057	0.000226903	-0.405497	0.994359	-2.50713	0.00282069	0.520177	0.934128	-1.23364	-3.74077	1.04651e-44
2412	rs150732849	44487037	9.44683e-05	-1.05185	0.997644	-2.47347	0.00108961	-1.05778	0.973482	-1.27035	-3.74382	1.04332e-44
2413	rs77419579	44547504	8.12975e-05	1.09806	0.997972	-2.49863	0.00103983	-1.09788	0.974663	-1.25034	-3.74897	1.03797e-44
2414	rs10899884	44228628	3.39601e-05	-1.82903	0.999152	-1.8649	0.000376566	-0.949447	0.990674	-1.89094	-3.75583	1.03087e-44
2415	rs79232840	44540905	0.000226414	0.436631	0.994372	-2.49517	0.00282099	0.458893	0.934121	-1.26162	-3.75678	1.02989e-44
2416	rs187157934	44533616	9.17505e-05	-1.09737	0.997711	-2.4392	0.00103669	-1.03429	0.974737	-1.31786	-3.75705	1.02962e-44
2417	rs76108423	44455964	0.000220302	-0.610889	0.994523	-2.41799	0.0028427	0.171728	0.933648	-1.34262	-3.76062	1.02595e-44
2418	rs75725146	44505171	0.000221728	-0.457354	0.994487	-2.49635	0.0027567	0.470714	0.935526	-1.2671	-3.76345	1.02305e-44
2419	rs78892197	44543257	8.1124e-05	-1.02005	0.997976	-2.58214	0.00104059	-1.15765	0.974645	-1.1843	-3.76644	1.01999e-44
2420	rs75614193	44456895	0.00022033	0.590021	0.994522	-2.43039	0.00283963	0.158542	0.933715	-1.34516	-3.77555	1.01074e-44
2421	rs10793493	44283263	3.22761e-05	-2.01303	0.999194	-1.53704	0.000451558	0.122894	0.988837	-2.24011	-3.77715	1.00912e-44
2422	rs2863762	44281318	3.21761e-05	-2.00983	0.999196	-1.54503	0.000450942	0.143422	0.988852	-2.23808	-3.78311	1.00313e-44
2423	rs77703727	44503754	0.000214212	-0.457213	0.994673	-2.51354	0.00271079	0.479954	0.936532	-1.27074	-3.78428	1.00196e-44
2424	rs17154988	44542848	8.11607e-05	-1.03365	0.997975	-2.56798	0.00104041	-1.1282	0.974649	-1.21718	-3.78517	1.00107e-44
2425	rs7096716	44548259	8.14931e-05	1.08853	0.997967	-2.50783	0.00103976	-1.06816	0.974665	-1.28175	-3.78958	9.96665e-45
2426	rs1335887	44280473	3.35513e-05	1.99812	0.999162	-1.54762	0.000439489	0.182722	0.989132	-2.24446	-3.79209	9.94166e-45
2427	rs10751344	44278838	3.22464e-05	-2.00366	0.999194	-1.55631	0.000450267	0.147019	0.988869	-2.23831	-3.79461	9.91656e-45
2428	rs7099274	44443008	3.29266e-05	-1.99151	0.999178	-1.57015	0.000471064	-0.00611602	0.98836	-2.22666	-3.79681	9.89481e-45
2429	rs1537800	44239922	2.816e-05	1.72707	0.999296	-2.13938	0.000378614	-1.16662	0.990623	-1.66065	-3.80003	9.86301e-45
2430	rs372754957	44228421	8.71707e-05	-1.07646	0.997825	-2.48735	0.000547251	1.30306	0.986503	-1.31513	-3.80248	9.83891e-45
2431	rs78710849	44614794	0.000206296	0.0136796	0.994869	-2.63614	0.0024837	-0.726342	0.941538	-1.17132	-3.80746	9.78997e-45
2432	rs10793490	44276207	3.161e-05	1.99642	0.99921	-1.58069	0.000438484	0.246938	0.989157	-2.23195	-3.81264	9.7394e-45
2433	rs375131007	44581485	0.000118386	-0.491402	0.997049	-2.79244	0.00162374	-1.11621	0.96099	-1.02331	-3.81575	9.70921e-45
2434	rs4536161	44256309	2.80719e-05	1.78908	0.999299	-2.032	0.00037266	-1.06176	0.990769	-1.78415	-3.81615	9.70525e-45
2435	rs871833	44269501	3.16811e-05	1.9866	0.999209	-1.59912	0.000438354	0.254438	0.98916	-2.23024	-3.82936	9.57794e-45
2436	rs10793479	44234047	2.79052e-05	1.78361	0.999303	-2.04474	0.00037281	-1.05866	0.990766	-1.78722	-3.83195	9.55312e-45
2437	rs1335888	44280532	3.14671e-05	-1.99663	0.999214	-1.58255	0.00043717	0.152689	0.989189	-2.25206	-3.83461	9.52776e-45
2438	rs74910987	44456267	0.000217482	-0.488219	0.994592	-2.49144	0.00284158	0.166679	0.933672	-1.3436	-3.83504	9.52366e-45
2439	rs138142462	44411090	0.000255025	-0.21484	0.993665	-2.50788	0.00296823	-0.103761	0.93092	-1.33124	-3.83912	9.48491e-45
2440	rs74692261	44467449	0.000220128	-0.486213	0.994527	-2.4864	0.00279947	0.134359	0.934591	-1.35511	-3.84152	9.4622e-45
2441	rs4948813	44507102	7.87217e-05	-1.08931	0.998036	-2.52421	0.00103168	-1.03448	0.974857	-1.31996	-3.84417	9.43711e-45
2442	rs1998747	44281551	3.21531e-05	-1.97617	0.999197	-1.61242	0.000450874	0.125777	0.988854	-2.24051	-3.85293	9.35486e-45
2443	rs34636575	44435521	0.000150961	0.876069	0.99624	-2.40939	0.00200171	0.379996	0.952342	-1.4531	-3.86248	9.26589e-45
2444	rs2902565	44281827	3.16611e-05	-1.97272	0.999209	-1.62689	0.000439611	0.204053	0.989129	-2.24025	-3.86714	9.22283e-45
2445	rs2902566	44281626	3.16561e-05	1.97209	0.999209	-1.62821	0.000439653	0.208904	0.989128	-2.23921	-3.86742	9.22022e-45
2446	rs74138971	44464804	0.000207016	0.51779	0.994851	-2.50114	0.00276212	0.082942	0.935407	-1.36661	-3.86775	9.21723e-45
2447	rs4948793	44446480	3.28543e-05	-1.95455	0.999179	-1.64412	0.000470113	0.0297404	0.988384	-2.22724	-3.87135	9.18403e-45
2448	rs10793491	44278726	3.15879e-05	-1.96713	0.999211	-1.63905	0.000439032	0.20838	0.989143	-2.24001	-3.87906	9.11351e-45
2449	rs1335896	44231216	2.79548e-05	1.81281	0.999302	-1.99138	0.000376488	-0.951854	0.990676	-1.88877	-3.88015	9.10362e-45
2450	rs114782853	44464614	0.000209624	0.438905	0.994787	-2.53246	0.00277521	0.194585	0.935121	-1.34991	-3.88237	9.08343e-45
2451	rs4245609	44277067	3.16274e-05	1.96297	0.99921	-1.6466	0.000438907	0.189225	0.989146	-2.24392	-3.89052	9.00966e-45
2452	rs10751340	44229019	2.79543e-05	1.80471	0.999302	-2.00603	0.000376539	-0.953521	0.990674	-1.88713	-3.89316	8.98591e-45
2453	rs4948756	44229445	2.79546e-05	-1.80551	0.999302	-2.00457	0.000376539	-0.949058	0.990674	-1.89134	-3.89591	8.96127e-45
2454	rs10751342	44231422	2.79564e-05	-1.80332	0.999302	-2.0085	0.000376484	-0.952693	0.990676	-1.88798	-3.89648	8.95612e-45
2455	rs75003649	44496992	0.000212543	0.188293	0.994715	-2.60376	0.00274442	0.411234	0.935795	-1.29371	-3.89747	8.94731e-45
2456	rs10899903	44277759	3.16178e-05	-1.95624	0.99921	-1.65993	0.00043902	0.215861	0.989144	-2.23846	-3.89838	8.93913e-45
2457	rs10793478	44228763	2.79543e-05	1.80507	0.999302	-2.00537	0.000376558	-0.945035	0.990674	-1.89509	-3.90046	8.92058e-45
2458	rs79674034	44489923	0.000212305	0.154009	0.99472	-2.61015	0.00275722	0.398755	0.935515	-1.29628	-3.90644	8.86742e-45
2459	rs74897318	44621304	6.81573e-05	0.224209	0.998299	-3.16317	0.000909457	-1.53917	0.977769	-0.744948	-3.90812	8.85255e-45
2460	rs868470	44210517	2.99185e-05	1.78485	0.999253	-2.00779	0.0003765	-0.936806	0.990675	-1.90283	-3.91063	8.83035e-45
2461	rs4948773	44269145	2.78121e-05	-1.71043	0.999305	-2.17415	0.000373231	-1.10247	0.990755	-1.73976	-3.91391	8.8014e-45
2462	rs75446270	44527150	8.07882e-05	-0.982848	0.997984	-2.62139	0.00103685	-1.05797	0.974734	-1.29363	-3.91502	8.79163e-45
2463	rs17154773	44483336	7.99641e-05	-1.11519	0.998005	-2.48795	0.00104693	-0.91219	0.974494	-1.42899	-3.91694	8.77477e-45
2464	rs4948758	44230860	2.80084e-05	1.79563	0.9993	-2.02139	0.000376542	-0.934001	0.990674	-1.90538	-3.92677	8.68895e-45
2465	rs3901013	44277672	2.77121e-05	1.68232	0.999308	-2.22361	0.000373885	-1.1332	0.990739	-1.70487	-3.92848	8.67406e-45
2466	rs10793477	44224244	2.79685e-05	1.79012	0.999301	-2.03199	0.000376546	-0.943437	0.990674	-1.8966	-3.92858	8.67319e-45
2467	rs1492704	44515130	8.07019e-05	1.02631	0.997987	-2.57835	0.00103737	-1.00012	0.974721	-1.35142	-3.92977	8.66293e-45
2468	rs12572433	44432455	7.03584e-05	0.212326	0.998244	-3.14989	0.00104672	-1.46794	0.974499	-0.784571	-3.93446	8.62234e-45
2469	rs11238671	44225573	2.80034e-05	-1.78403	0.9993	-2.04223	0.000376527	-0.948058	0.990675	-1.89229	-3.93453	8.62181e-45
2470	rs17154915	44522596	8.04674e-05	-0.998753	0.997992	-2.60764	0.00103739	-1.02469	0.974721	-1.32717	-3.93481	8.61936e-45
2471	rs10751339	44226837	2.79549e-05	1.78326	0.999302	-2.04448	0.000376539	-0.949445	0.990674	-1.89097	-3.93545	8.61387e-45
2472	rs77421689	44560469	0.000206825	-0.349492	0.994856	-2.5742	0.0023991	0.325125	0.943416	-1.38615	-3.96036	8.40196e-45
2473	rs4948769	44259792	2.77789e-05	1.72497	0.999306	-2.14979	0.000372737	-1.03372	0.990768	-1.81316	-3.96295	8.38019e-45
2474	rs11238672	44225887	2.79849e-05	1.76892	0.999301	-2.06939	0.000376546	-0.945658	0.990674	-1.89452	-3.96391	8.37217e-45
2475	rs150498042	44587193	0.000195463	0.184714	0.995137	-2.64609	0.00235767	-0.512711	0.944339	-1.32012	-3.96621	8.35291e-45
2476	rs980445	44232645	2.76596e-05	1.75917	0.999309	-2.09241	0.000376632	-0.963657	0.990672	-1.87738	-3.96979	8.32307e-45
2477	rs871832	44269714	2.81052e-05	1.66171	0.999298	-2.25103	0.000373266	-1.11881	0.990755	-1.72173	-3.97276	8.2984e-45
2478	rs950682	44528099	8.08458e-05	-0.969107	0.997983	-2.63442	0.00103643	-1.01358	0.974744	-1.33864	-3.97306	8.29593e-45
2479	rs59039806	44291756	3.18171e-05	-0.997005	0.999205	-3.0721	0.00036902	-1.70481	0.990859	-0.907581	-3.97968	8.24116e-45
2480	rs10508880	44525123	8.09611e-05	0.921876	0.99798	-2.67827	0.00103684	-1.04348	0.974734	-1.30848	-3.98675	8.1831e-45
2481	rs10899869	44212223	2.81684e-05	1.75899	0.999296	-2.08363	0.000376601	-0.934176	0.990673	-1.90514	-3.98877	8.16662e-45
2482	rs11238654	44214203	4.8508e-05	1.58165	0.998789	-2.10877	0.000376581	-0.960481	0.990673	-1.88048	-3.98925	8.16268e-45
2483	rs10751334	44218606	2.77477e-05	1.72852	0.999307	-2.14424	0.000376216	-0.99337	0.990682	-1.84912	-3.99336	8.12919e-45
2484	rs12570694	44321629	0.00010979	-0.128429	0.997263	-2.94218	0.00174296	-1.05066	0.958245	-1.05908	-4.00126	8.06523e-45
2485	rs10751336	44222326	2.76219e-05	-1.75123	0.99931	-2.10701	0.000376585	-0.944563	0.990673	-1.89549	-4.0025	8.05522e-45
2486	rs4483542	44212584	3.25926e-05	1.69724	0.999186	-2.11754	0.000376511	-0.952252	0.990675	-1.88836	-4.0059	8.02788e-45
2487	rs78180702	44626039	0.000196825	0.103022	0.995103	-2.65433	0.00235357	-0.432802	0.94443	-1.35661	-4.01094	7.98752e-45
2488	rs10899879	44220482	2.77755e-05	-1.73886	0.999306	-2.12582	0.000376523	-0.953541	0.990675	-1.88713	-4.01296	7.97144e-45
2489	rs7087329	44260663	2.77683e-05	1.68466	0.999306	-2.21867	0.000372598	-1.04987	0.990771	-1.79667	-4.01534	7.95247e-45
2490	rs75269081	44624287	0.000196468	0.109522	0.995112	-2.65455	0.00235892	-0.419116	0.944311	-1.36105	-4.0156	7.95038e-45
2491	rs56803324	44520886	8.06566e-05	0.940749	0.997988	-2.66261	0.00103739	-0.997581	0.974721	-1.35388	-4.01649	7.94332e-45
2492	rs60719295	44520231	3.51636e-05	-1.61147	0.999122	-2.22148	0.000453741	0.951637	0.988784	-1.79747	-4.01895	7.92381e-45
2493	rs4536162	44256350	2.78791e-05	1.65955	0.999304	-2.25864	0.000369858	-1.08693	0.990838	-1.76106	-4.0197	7.91785e-45
2494	rs75141475	44479449	7.52917e-05	-1.10293	0.998121	-2.53149	0.00105164	-0.833871	0.974383	-1.49348	-4.02496	7.8763e-45
2495	rs77832622	44601196	0.00019604	-0.143996	0.995123	-2.65129	0.00236738	-0.379838	0.944123	-1.37419	-4.02548	7.87225e-45
2496	rs74138087	44309155	0.000139177	-0.566827	0.996533	-2.67209	0.0023561	0.439284	0.944374	-1.35343	-4.02552	7.87188e-45
2497	rs10793494	44284687	3.20881e-05	-1.8955	0.999198	-1.76945	0.00044045	0.0481319	0.989109	-2.25875	-4.0282	7.85081e-45
2498	rs2013670	44585687	0.000195545	-0.140858	0.995135	-2.65299	0.00237007	-0.360723	0.944063	-1.38034	-4.03333	7.81069e-45
2499	rs139244001	44572588	0.000197269	0.200219	0.995092	-2.63855	0.00236866	-0.315249	0.944094	-1.39513	-4.03368	7.80796e-45
2500	rs1335890	44221006	2.78481e-05	1.72383	0.999304	-2.15052	0.000376659	-0.957295	0.990671	-1.8834	-4.03392	7.80606e-45
2501	rs79225358	44596884	0.0001956	0.106172	0.995134	-2.65711	0.00236641	-0.370104	0.944144	-1.37783	-4.03494	7.79811e-45
2502	rs28435828	44220779	3.22835e-05	-1.68831	0.999194	-2.1374	0.00037676	-0.93811	0.990669	-1.90128	-4.03869	7.76895e-45
2503	rs10899906	44287188	2.73554e-05	1.02457	0.999317	-3.11969	0.000368978	-1.69671	0.99086	-0.921281	-4.04097	7.75122e-45
2504	rs79367776	44581386	0.000196281	0.165033	0.995117	-2.64744	0.00237802	-0.307771	0.943886	-1.39548	-4.04292	7.73614e-45
2505	rs9665274	44215358	4.76344e-05	-1.56969	0.998811	-2.13664	0.000376589	-0.928249	0.990673	-1.91062	-4.04726	7.7026e-45
2506	rs10793497	44288658	2.73431e-05	1.018	0.999317	-3.12662	0.000368886	-1.69606	0.990862	-0.922498	-4.04912	7.6883e-45
2507	rs10899909	44288971	2.73288e-05	-1.02012	0.999317	-3.12472	0.000368905	-1.6937	0.990862	-0.926429	-4.05115	7.67274e-45
2508	rs10899974	44525938	3.52205e-05	1.59625	0.99912	-2.24505	0.00045346	0.942112	0.988791	-1.80669	-4.05174	7.66817e-45
2509	rs4948822	44513645	3.51998e-05	1.58907	0.999121	-2.25677	0.000453771	0.947709	0.988783	-1.80112	-4.0579	7.62114e-45
2510	rs78523020	44483919	8.02393e-05	1.01173	0.997998	-2.59603	0.00104833	-0.865727	0.974461	-1.4686	-4.06464	7.56993e-45
2511	rs10793495	44288242	2.73057e-05	1.00646	0.999318	-3.13897	0.000368917	-1.69375	0.990861	-0.926345	-4.06532	7.56477e-45
2512	rs6593374	44446878	3.58984e-05	-1.79212	0.999103	-1.90401	0.000519115	-0.176886	0.987188	-2.16326	-4.06726	7.55007e-45
2513	rs10793496	44288347	2.73032e-05	1.02213	0.999318	-3.12314	0.000368951	-1.67772	0.990861	-0.953059	-4.0762	7.48294e-45
2514	rs10751335	44222275	2.76705e-05	1.70248	0.999309	-2.19027	0.000376542	-0.950929	0.990674	-1.88957	-4.07984	7.45573e-45
2515	rs34764480	44439740	0.00015072	-0.595227	0.996246	-2.616	0.00201028	0.248447	0.952148	-1.49043	-4.10644	7.26003e-45
2516	rs17154827	44490532	8.00448e-05	-0.9282	0.998003	-2.67811	0.00104462	-0.909315	0.974549	-1.4326	-4.1107	7.22911e-45
2517	rs10751333	44213463	3.39807e-05	1.61601	0.999151	-2.2312	0.000376523	-0.938957	0.990675	-1.9008	-4.13201	7.07674e-45
2518	rs10793498	44289483	2.90978e-05	0.90231	0.999273	-3.20656	0.000368913	-1.69328	0.990861	-0.92713	-4.13369	7.06481e-45
2519	rs59873986	44487535	8.03463e-05	0.893091	0.997995	-2.70814	0.00104953	-0.913593	0.974433	-1.42656	-4.1347	7.05769e-45
2520	rs868469	44210397	2.772e-05	1.66768	0.999307	-2.24797	0.000376473	-0.953357	0.990676	-1.88737	-4.13535	7.05316e-45
2521	rs10736823	44213548	3.29784e-05	-1.62082	0.999176	-2.23835	0.000376519	-0.939008	0.990675	-1.90076	-4.13911	7.02665e-45
2522	rs9663562	44215538	3.2932e-05	-1.60502	0.999177	-2.26453	0.000376492	-0.963249	0.990675	-1.87796	-4.14248	7.00301e-45
2523	rs10899873	44216573	2.87715e-05	1.65514	0.999281	-2.25023	0.000376577	-0.939935	0.990673	-1.89982	-4.15005	6.95019e-45
2524	rs7899239	44214655	3.22447e-05	-1.60505	0.999195	-2.27499	0.000376507	-0.951216	0.990675	-1.88935	-4.16433	6.85165e-45
2525	rs868471	44210600	2.77726e-05	-1.65807	0.999306	-2.26299	0.000376519	-0.937323	0.990675	-1.90233	-4.16531	6.84492e-45
2526	rs10751345	44278948	2.75467e-05	1.60913	0.999312	-2.34697	0.000370705	-1.02895	0.990817	-1.82072	-4.16768	6.82872e-45
2527	rs386743216	44291766	5.14836e-05	0.968349	0.998715	-2.86008	0.000690744	-1.21536	0.983025	-1.31198	-4.17206	6.79892e-45
2528	rs7919084	44459724	3.27268e-05	-1.77699	0.999182	-1.97708	0.000468078	0.225386	0.988433	-2.20471	-4.18179	6.73307e-45
2529	rs59750388	44627571	6.00277e-05	0.120281	0.998502	-3.24444	0.000835355	-1.42795	0.979543	-0.946065	-4.19051	6.67463e-45
2530	rs3750724	44285777	2.74521e-05	0.920283	0.999314	-3.21927	0.000369193	-1.65437	0.990855	-0.99129	-4.21056	6.54212e-45
2531	rs17598084	44602630	0.000173172	1.06063	0.995689	-2.16329	0.000606341	0.318501	0.985068	-2.05215	-4.21545	6.51022e-45
2532	rs10899880	44220640	2.82003e-05	1.611	0.999295	-2.33225	0.000376581	-0.956925	0.990673	-1.88385	-4.2161	6.50594e-45
2533	rs56067601	44587469	5.22896e-05	-1.49512	0.998694	-2.20434	0.000724223	0.0401532	0.982216	-2.01395	-4.21828	6.49179e-45
2534	rs4948834	44597769	6.29655e-05	-0.236189	0.998428	-3.19996	0.000831469	-1.37445	0.979637	-1.02169	-4.22165	6.46994e-45
2535	rs4948831	44593302	5.9467e-05	0.105889	0.998516	-3.25075	0.000831849	-1.40667	0.979627	-0.977574	-4.22833	6.42692e-45
2536	rs79736799	44596896	5.96447e-05	0.0842277	0.998511	-3.25132	0.000831849	-1.4069	0.979627	-0.977263	-4.22858	6.42528e-45
2537	rs55695076	44617931	5.97559e-05	0.0814003	0.998508	-3.25062	0.000829526	-1.40478	0.979683	-0.9815	-4.23212	6.40257e-45
2538	rs7904114	44467185	3.26626e-05	1.75436	0.999184	-2.01798	0.00046398	0.145982	0.988534	-2.22363	-4.24161	6.34212e-45
2539	rs79372555	44563991	6.80159e-05	-0.187924	0.998302	-3.17167	0.00090462	-1.30714	0.977885	-1.07032	-4.24199	6.33968e-45
2540	rs1570846	44456480	3.58888e-05	-1.69779	0.999104	-2.0686	0.000519307	0.0442157	0.987184	-2.17755	-4.24616	6.31333e-45
2541	rs2009557	44291763	3.36835e-05	0.620874	0.999159	-3.34765	0.00036899	-1.70156	0.99086	-0.913107	-4.26076	6.22181e-45
2542	rs7894721	44464507	3.26417e-05	1.7426	0.999185	-2.03885	0.000464002	0.146617	0.988533	-2.22351	-4.26236	6.21186e-45
2543	rs113336822	44640925	0.000152163	0.367721	0.99621	-2.72039	0.00181503	-0.218867	0.956594	-1.54566	-4.26605	6.18898e-45
2544	rs7080696	44616992	5.95774e-05	0.120924	0.998513	-3.24812	0.000829002	-1.37	0.979696	-1.02906	-4.27718	6.12045e-45
2545	rs7081420	44616825	5.95622e-05	0.11604	0.998513	-3.24883	0.000828997	-1.37044	0.979696	-1.02848	-4.27731	6.11969e-45
2546	rs74467584	44576195	5.97048e-05	0.0695998	0.99851	-3.25194	0.000833379	-1.36707	0.979591	-1.03052	-4.28246	6.08827e-45
2547	rs17155030	44559434	6.16567e-05	0.397771	0.998461	-3.15931	0.000798435	-1.31133	0.98043	-1.12391	-4.28321	6.08366e-45
2548	rs7915624	44459459	3.58613e-05	-1.6717	0.999104	-2.1129	0.000521172	0.112092	0.987138	-2.17055	-4.28344	6.08226e-45
2549	rs7100261	44451599	3.6128e-05	1.64722	0.999098	-2.14978	0.000522342	0.253792	0.98711	-2.14385	-4.29364	6.02058e-45
2550	rs10793492	44279116	2.72169e-05	1.81274	0.99932	-2.00484	0.000366252	-0.270804	0.990927	-2.31488	-4.31972	5.86555e-45
2551	rs7475934	44253556	2.8281e-05	1.4759	0.999293	-2.5392	0.000372637	-1.05557	0.99077	-1.79068	-4.32988	5.80628e-45
2552	rs75676906	44553233	5.84099e-05	0.171888	0.998542	-3.25055	0.000799855	-1.34026	0.980396	-1.08546	-4.33602	5.77077e-45
2553	rs2094070	44287567	3.26495e-05	-1.70021	0.999184	-2.11164	0.000456429	0.122695	0.988718	-2.23483	-4.34647	5.71075e-45
2554	rs10899904	44278645	3.71126e-05	-1.65632	0.999073	-2.12137	0.000450254	0.146029	0.988869	-2.23846	-4.35984	5.63493e-45
2555	rs12774221	44602421	0.000159189	0.991253	0.996036	-2.27591	0.000598517	0.201746	0.985258	-2.08847	-4.36438	5.6094e-45
2556	rs1254846	44346094	8.84591e-05	-0.207026	0.997793	-3.03677	0.00123124	0.938129	0.970138	-1.32868	-4.36545	5.60338e-45
2557	rs12775481	44605876	0.000163194	-0.659953	0.995937	-2.536	0.000668217	0.649937	0.983569	-1.84656	-4.38255	5.50836e-45
2558	rs4344443	44216995	3.27356e-05	1.46284	0.999182	-2.48542	0.000376589	-0.940183	0.990673	-1.89958	-4.385	5.49493e-45
2559	rs78708084	44556043	5.82899e-05	0.256406	0.998545	-3.23351	0.000798837	-1.28618	0.98042	-1.1557	-4.3892	5.47185e-45
2560	rs7919058	44215081	3.97633e-05	1.39653	0.999007	-2.48316	0.00037676	-0.932716	0.990669	-1.90628	-4.38944	5.47054e-45
2561	rs7901081	44463444	3.5867e-05	-1.60704	0.999104	-2.21873	0.00051718	0.112479	0.987236	-2.1743	-4.39303	5.45095e-45
2562	rs6593376	44469148	3.7953e-05	-1.57052	0.999052	-2.24852	0.000516717	0.184513	0.987247	-2.16418	-4.4127	5.34477e-45
2563	rs60798435	44465757	3.58446e-05	-1.58778	0.999105	-2.24977	0.000517212	0.107012	0.987235	-2.17486	-4.42463	5.2814e-45
2564	rs2290877	44396830	7.20614e-05	-0.435869	0.998202	-3.06564	0.000998876	-0.941171	0.975637	-1.42522	-4.49086	4.94293e-45
2565	rs1147898	44324490	7.73878e-05	-0.575803	0.998069	-2.95941	0.00110742	0.708194	0.97306	-1.56306	-4.52248	4.78909e-45
2566	rs76647584	44409934	7.16489e-05	0.423268	0.998212	-3.07391	0.000996633	-0.91546	0.97569	-1.44958	-4.52349	4.78425e-45
2567	rs75554270	44405852	7.18877e-05	-0.396803	0.998206	-3.08308	0.000998054	-0.897987	0.975656	-1.46436	-4.54744	4.67104e-45
2568	rs4948790	44414610	7.51394e-05	-0.498994	0.998125	-3.01532	0.000998086	-0.805976	0.975655	-1.54083	-4.55615	4.63054e-45
2569	rs55901602	44404397	7.17993e-05	-0.425988	0.998208	-3.07171	0.00099009	-0.871358	0.975846	-1.49118	-4.56289	4.59943e-45
2570	rs11817296	44565194	5.20135e-05	1.08442	0.998701	-2.736	0.00066784	0.657449	0.983578	-1.842	-4.578	4.53045e-45
2571	rs10899911	44293839	3.03773e-05	-0.273146	0.999241	-3.55457	0.000406151	-1.604	0.989948	-1.02652	-4.5811	4.51644e-45
2572	rs7913521	44585046	5.25067e-05	1.05279	0.998689	-2.76505	0.000669531	0.668097	0.983537	-1.83383	-4.59887	4.43687e-45
2573	rs7072297	44462360	4.51931e-05	0.522286	0.998871	-3.25717	0.000608708	1.20758	0.98501	-1.38201	-4.63918	4.26157e-45
2574	rs75178276	44592000	5.29317e-05	1.00881	0.998678	-2.8063	0.000667954	0.66656	0.983575	-1.83599	-4.64229	4.24837e-45
2575	rs10899910	44289302	3.19586e-05	1.52685	0.999202	-2.4018	0.000443528	0.150942	0.989033	-2.24518	-4.64698	4.22847e-45
2576	rs72784830	44585741	5.16391e-05	-0.998516	0.998711	-2.82895	0.000669314	0.664189	0.983543	-1.83654	-4.66549	4.15091e-45
2577	rs72784831	44585772	5.16392e-05	-0.995875	0.998711	-2.83158	0.000669278	0.654524	0.983543	-1.84284	-4.67442	4.11403e-45
2578	rs11814490	44582268	5.17413e-05	-0.991572	0.998708	-2.83486	0.000669593	0.649528	0.983536	-1.84581	-4.68068	4.08836e-45
2579	rs35478719	44591222	5.5011e-05	-0.954613	0.998627	-2.84022	0.000668016	0.650375	0.983574	-1.84642	-4.68664	4.06404e-45
2580	rs12775474	44591215	5.49987e-05	-0.943514	0.998627	-2.85085	0.00066799	0.666244	0.983575	-1.83617	-4.68702	4.06251e-45
2581	rs6593375	44467596	4.53983e-05	-0.385911	0.998866	-3.31677	0.000608767	1.2145	0.985009	-1.3737	-4.69047	4.04851e-45
2582	rs17155150	44584367	5.16385e-05	0.962464	0.998711	-2.86426	0.000669391	0.666929	0.983541	-1.83469	-4.69895	4.01433e-45
2583	rs58563011	44477693	6.94797e-05	0.402772	0.998266	-3.0977	0.000980009	-0.730823	0.976086	-1.60597	-4.70367	3.99543e-45
2584	rs34012822	44599391	5.15532e-05	0.957279	0.998713	-2.87005	0.000668036	0.664851	0.983573	-1.83704	-4.7071	3.98176e-45
2585	rs36090148	44591928	5.16178e-05	0.948447	0.998711	-2.87783	0.000667954	0.666498	0.983575	-1.83603	-4.71386	3.95492e-45
2586	rs67594964	44595752	5.16569e-05	-0.945646	0.99871	-2.8801	0.000667943	0.665884	0.983576	-1.83644	-4.71654	3.94433e-45
2587	rs113562726	44589372	5.16166e-05	-0.943529	0.998711	-2.88249	0.000667949	0.666624	0.983576	-1.83595	-4.71844	3.93686e-45
2588	rs12258788	44595196	5.16488e-05	0.942857	0.99871	-2.88281	0.00066798	0.666725	0.983575	-1.83586	-4.71867	3.93594e-45
2589	rs12265471	44595244	5.16584e-05	-0.942362	0.99871	-2.88319	0.000667964	0.664879	0.983575	-1.83708	-4.72027	3.92967e-45
2590	rs4948597	44588177	5.1623e-05	0.940804	0.998711	-2.88499	0.000669288	0.659699	0.983543	-1.83949	-4.72448	3.91315e-45
2591	rs12265136	44594773	5.15763e-05	-0.933792	0.998712	-2.89201	0.000667943	0.667931	0.983576	-1.83509	-4.7271	3.90289e-45
2592	rs4948836	44597875	5.15928e-05	0.922614	0.998712	-2.90221	0.000668228	0.671572	0.983569	-1.83249	-4.7347	3.87336e-45
2593	rs4948837	44599862	5.16146e-05	0.919591	0.998711	-2.90478	0.000668052	0.664793	0.983573	-1.83707	-4.74185	3.84575e-45
2594	rs7901445	44607045	5.16199e-05	0.910073	0.998711	-2.91343	0.000665583	0.66935	0.983633	-1.83589	-4.74931	3.81716e-45
2595	rs4948606	44615371	5.16625e-05	-0.907327	0.99871	-2.91551	0.000666311	0.664409	0.983615	-1.8386	-4.7541	3.79893e-45
2596	rs4948842	44615287	5.16652e-05	0.899587	0.99871	-2.92246	0.000666363	0.671632	0.983614	-1.83381	-4.75628	3.79068e-45
2597	rs35960141	44614810	5.16618e-05	0.899144	0.99871	-2.92289	0.000665568	0.668901	0.983633	-1.8362	-4.75909	3.78002e-45
2598	rs10899986	44619521	5.2291e-05	0.89064	0.998694	-2.92446	0.000666228	0.66786	0.983617	-1.8364	-4.76085	3.77337e-45
2599	rs4948846	44624136	5.1813e-05	-0.898079	0.998706	-2.92239	0.000666456	0.663605	0.983612	-1.83902	-4.76141	3.77127e-45
2600	rs4245606	44268887	6.63024e-05	-1.16536	0.998345	-2.52413	0.000439049	0.189376	0.989143	-2.24373	-4.76786	3.74702e-45
2601	rs4948607	44623928	5.17906e-05	0.892526	0.998707	-2.92757	0.000666425	0.661091	0.983612	-1.84068	-4.76825	3.74556e-45
2602	rs12268501	44599692	5.1601e-05	-0.889077	0.998712	-2.93247	0.000668052	0.664982	0.983573	-1.83695	-4.76942	3.74118e-45
2603	rs35141318	44602002	5.18004e-05	0.882917	0.998707	-2.936	0.000668274	0.668516	0.983568	-1.83447	-4.77047	3.73726e-45
2604	rs10218904	44612623	5.1659e-05	0.891842	0.99871	-2.92945	0.00066563	0.650544	0.983632	-1.84806	-4.77752	3.71102e-45
2605	rs7909907	44610989	5.16564e-05	-0.887519	0.99871	-2.93332	0.000665021	0.655696	0.983646	-1.8452	-4.77852	3.7073e-45
2606	rs12268442	44612151	5.16601e-05	-0.889715	0.99871	-2.93133	0.000665754	0.651158	0.983629	-1.84758	-4.77891	3.70583e-45
2607	rs2244131	44274730	2.94178e-05	1.26917	0.999265	-2.80308	0.000389514	0.827757	0.990356	-1.98143	-4.78451	3.68516e-45
2608	rs7895805	44619943	5.16926e-05	-0.870283	0.998709	-2.9481	0.000666559	0.662775	0.983609	-1.83948	-4.78758	3.67385e-45
2609	rs35874476	44628303	5.20442e-05	0.848653	0.998701	-2.96328	0.000669702	0.6805	0.983533	-1.82548	-4.78876	3.66952e-45
2610	rs7088907	44558990	4.7948e-05	-0.889379	0.998803	-2.96883	0.00064867	0.704928	0.984042	-1.8244	-4.79324	3.65313e-45
2611	rs12263005	44622135	5.1748e-05	-0.890107	0.998708	-2.93014	0.000666502	0.622969	0.983611	-1.86469	-4.79483	3.64731e-45
2612	rs4948843	44618667	5.15108e-05	-0.809407	0.998714	-3.00092	0.000664201	0.708018	0.983666	-1.81071	-4.81162	3.58657e-45
2613	rs12255070	44590108	5.32437e-05	-0.819949	0.998671	-2.97583	0.000667949	0.666756	0.983576	-1.83586	-4.81169	3.58633e-45
2614	rs11238856	44603498	0.000111717	0.651249	0.997215	-2.73025	0.000597705	0.208939	0.985277	-2.08768	-4.81793	3.56401e-45
2615	rs10899980	44608130	5.56587e-05	-0.793983	0.99861	-2.97463	0.000665944	0.629143	0.983624	-1.8613	-4.83593	3.50046e-45
2616	rs72786818	44628193	5.22315e-05	-0.765075	0.998696	-3.02884	0.000669785	0.680176	0.983531	-1.82563	-4.85447	3.43614e-45
2617	rs56952006	44490960	5.73822e-05	-0.655583	0.998568	-3.05958	0.00080016	-0.583655	0.980388	-1.79883	-4.85841	3.42264e-45
2618	rs2505649	44223790	2.7614e-05	-0.483253	0.99931	-3.52281	0.000385675	1.39995	0.99045	-1.35505	-4.87786	3.35669e-45
2619	rs2484666	44264587	2.71035e-05	0.744976	0.999323	-3.37152	0.000379973	1.28045	0.99059	-1.52093	-4.89245	3.30809e-45
2620	rs4948839	44606540	5.29444e-05	-0.715343	0.998678	-3.05884	0.000665258	0.662706	0.983641	-1.84048	-4.89932	3.28545e-45
2621	rs7901170	44606846	6.31289e-05	0.571067	0.998424	-3.06371	0.000665604	0.669282	0.983632	-1.83592	-4.89963	3.28441e-45
2622	rs79671379	44536443	5.83556e-05	-0.539193	0.998543	-3.12062	0.000794214	-0.574949	0.980531	-1.80741	-4.92802	3.19248e-45
2623	rs2613102	44375239	7.44747e-05	-0.093619	0.998142	-3.13964	0.00107272	0.237395	0.973882	-1.79513	-4.93478	3.171e-45
2624	rs2505648	44219652	2.76147e-05	0.398961	0.99931	-3.55996	0.000385879	1.3738	0.990445	-1.39071	-4.95066	3.12101e-45
2625	rs7923238	44539457	5.78208e-05	-0.473722	0.998557	-3.15832	0.000794208	-0.575075	0.980531	-1.80734	-4.96566	3.07456e-45
2626	rs4948599	44588364	6.43775e-05	0.406776	0.998393	-3.13414	0.00066949	0.669114	0.983538	-1.83319	-4.96733	3.06944e-45
2627	rs3120273	44225844	2.76334e-05	-0.469003	0.99931	-3.52924	0.000385463	1.31374	0.990455	-1.47117	-5.00041	2.96955e-45
2628	rs2505650	44224646	2.7874e-05	0.429302	0.999304	-3.54273	0.00038562	1.3194	0.990452	-1.46359	-5.00632	2.95204e-45
2629	rs2505652	44237228	2.75403e-05	0.799598	0.999312	-3.32138	0.0003867	1.10949	0.990425	-1.71472	-5.03609	2.86545e-45
2630	rs61861588	44303415	4.08629e-05	-1.05998	0.998979	-2.88251	0.000515858	0.194542	0.987268	-2.16313	-5.04564	2.83824e-45
2631	rs186653687	44217174	7.25879e-05	-0.0189428	0.998189	-3.15665	0.000762953	0.379869	0.981283	-1.91837	-5.07501	2.75608e-45
2632	rs12777927	44607638	4.28021e-05	0.920421	0.998931	-2.99742	0.000596122	0.229722	0.985316	-2.08449	-5.08192	2.73711e-45
2633	rs398096924	44602019	5.32964e-05	-0.694836	0.998669	-3.06997	0.000699227	-0.1574	0.98282	-2.01982	-5.08979	2.71565e-45
2634	rs4948781	44335013	2.68336e-05	-1.21313	0.99933	-2.91848	0.00033881	-0.662201	0.991601	-2.1724	-5.09088	2.71268e-45
2635	rs796520582	44581989	6.30244e-05	0.719555	0.998427	-2.96887	0.000557191	-0.067558	0.986262	-2.14153	-5.1104	2.66025e-45
2636	rs12360468	44298868	4.35825e-05	-0.949928	0.998912	-2.96084	0.000515762	0.203513	0.98727	-2.16146	-5.1223	2.62878e-45
2637	rs10899983	44608292	4.54666e-05	0.84334	0.998865	-3.03519	0.000595648	0.211407	0.985327	-2.08886	-5.12405	2.62418e-45
2638	rs12774482	44604819	8.08942e-05	-0.263908	0.997982	-3.068	0.000597793	0.193441	0.985275	-2.09068	-5.15868	2.53486e-45
2639	rs12263882	44587142	4.24323e-05	0.823561	0.99894	-3.08613	0.000599011	0.207252	0.985246	-2.08695	-5.17308	2.49864e-45
2640	rs10508882	44598058	4.23422e-05	0.821283	0.998943	-3.08906	0.000597817	0.210696	0.985275	-2.08722	-5.17628	2.49064e-45
2641	rs4948835	44597802	4.28556e-05	-0.814943	0.99893	-3.08822	0.00059793	0.194754	0.985272	-2.09031	-5.17854	2.48502e-45
2642	rs72784832	44585945	4.24683e-05	0.814847	0.998939	-3.09283	0.00059905	0.187355	0.985245	-2.09079	-5.18362	2.47243e-45
2643	rs4948824	44586383	4.24701e-05	-0.809013	0.998939	-3.09754	0.000598996	0.206	0.985246	-2.08722	-5.18476	2.46961e-45
2644	rs112337792	44589423	4.24186e-05	0.809627	0.998941	-3.09765	0.000597641	0.210403	0.985279	-2.08743	-5.18508	2.46882e-45
