## Supplemental Tables for "*CXCL12* drives natural variation in coronary artery anatomy across diverse populations" (part 2 of 2)

### Sheet: ST8B. Distal masked COLOC (continued)
Supplementary Table 8B. Colocalization analysis using COLOC between the CardioGRAM CAD meta-analysis and MVP CART dominance at the CXCl12 locus after masking 44650000-44850000, restricted to subjects of European ancestry
2645	rs12778108	44607919	4.29327e-05	0.800009	0.998928	-3.09937	0.000595726	0.206174	0.985325	-2.08988	-5.18925	2.45855e-45
2646	rs4316463	44591808	4.24476e-05	-0.801075	0.99894	-3.10419	0.000597641	0.21065	0.985279	-2.08738	-5.19157	2.45285e-45
2647	rs12242296	44587528	4.2497e-05	0.799326	0.998939	-3.10501	0.000599168	0.193567	0.985242	-2.08952	-5.19453	2.4456e-45
2648	rs55774075	44595964	4.24305e-05	0.7969	0.99894	-3.10773	0.000597734	0.197386	0.985277	-2.08997	-5.19769	2.43788e-45
2649	rs34352681	44602238	4.29369e-05	-0.784248	0.998928	-3.1118	0.000597714	0.205854	0.985277	-2.0883	-5.2001	2.43202e-45
2650	rs10899984	44608293	4.57445e-05	0.747852	0.998858	-3.10803	0.000594994	0.191636	0.985343	-2.09333	-5.20136	2.42895e-45
2651	rs6593401	44616548	4.2344e-05	-0.786985	0.998943	-3.11659	0.000596248	0.222948	0.985313	-2.0859	-5.20249	2.42622e-45
2652	rs12774501	44604856	7.46409e-05	-0.23698	0.998137	-3.11488	0.000597866	0.201589	0.985273	-2.08903	-5.20391	2.42277e-45
2653	rs2484668	44226719	2.62486e-05	1.24941	0.999344	-2.88484	0.000351495	0.303607	0.991289	-2.32591	-5.21074	2.40627e-45
2654	rs12254704	44600423	4.24491e-05	-0.777089	0.99894	-3.12308	0.000597685	0.204827	0.985278	-2.08853	-5.21161	2.40418e-45
2655	rs7904643	44606956	4.24084e-05	0.778669	0.998941	-3.12233	0.000595609	0.200293	0.985328	-2.09115	-5.21348	2.39969e-45
2656	rs7895878	44627224	4.27501e-05	-0.743706	0.998932	-3.14491	0.000600299	0.270204	0.985214	-2.07109	-5.216	2.39366e-45
2657	rs12241133	44600717	4.24095e-05	-0.771829	0.998941	-3.12762	0.000597714	0.204274	0.985277	-2.08862	-5.21624	2.39309e-45
2658	rs12265921	44601565	4.24018e-05	0.766352	0.998941	-3.13191	0.000597622	0.21826	0.985279	-2.08579	-5.2177	2.38959e-45
2659	rs4948830	44592911	4.49317e-05	-0.732507	0.998878	-3.12832	0.00059768	0.194498	0.985278	-2.09057	-5.21889	2.38674e-45
2660	rs12766682	44601052	4.2433e-05	0.767794	0.99894	-3.13044	0.00059769	0.204614	0.985278	-2.08857	-5.21901	2.38645e-45
2661	rs34857457	44599778	4.24524e-05	-0.770016	0.99894	-3.12851	0.000597798	0.19083	0.985275	-2.09117	-5.21968	2.38487e-45
2662	rs2484663	44276459	2.77889e-05	-0.898465	0.999306	-3.23301	0.000389715	0.820796	0.990351	-1.98685	-5.21986	2.38443e-45
2663	rs1335893	44226532	2.625e-05	-1.23421	0.999344	-2.90367	0.00035139	0.333675	0.991292	-2.31656	-5.22023	2.38355e-45
2664	rs12267582	44601844	4.24096e-05	-0.766958	0.998941	-3.13136	0.000597744	0.201818	0.985276	-2.08909	-5.22045	2.38303e-45
2665	rs12766445	44600911	4.24011e-05	0.764402	0.998941	-3.13341	0.000597685	0.197994	0.985278	-2.08989	-5.2233	2.37624e-45
2666	rs35224046	44602173	4.2525e-05	-0.760638	0.998938	-3.13483	0.00059769	0.204508	0.985278	-2.08859	-5.22342	2.37596e-45
2667	rs7068995	44617119	4.24036e-05	0.75728	0.998941	-3.1388	0.000596327	0.211493	0.985311	-2.08829	-5.22708	2.36727e-45
2668	rs7916025	44620456	4.25063e-05	0.757087	0.998938	-3.13774	0.000596263	0.201723	0.985312	-2.09033	-5.22806	2.36495e-45
2669	rs12254583	44600248	4.24419e-05	-0.759234	0.99894	-3.13687	0.000597719	0.188448	0.985277	-2.09168	-5.22854	2.36381e-45
2670	rs12764460	44601054	4.24358e-05	-0.754389	0.99894	-3.1406	0.00059771	0.204427	0.985277	-2.08859	-5.22919	2.36228e-45
2671	rs4948840	44608836	4.23195e-05	0.756768	0.998943	-3.14018	0.000595614	0.207829	0.985328	-2.08963	-5.22981	2.36083e-45
2672	rs13309873	44605028	7.27558e-05	0.194335	0.998184	-3.13682	0.000596918	0.177154	0.985296	-2.09437	-5.2312	2.35755e-45
2673	rs12243154	44614243	4.24023e-05	-0.749681	0.998941	-3.14453	0.000595677	0.215259	0.985327	-2.08803	-5.23256	2.35433e-45
2674	rs7082703	44610474	4.24048e-05	-0.750516	0.998941	-3.14388	0.000595619	0.207695	0.985328	-2.08966	-5.23353	2.35205e-45
2675	rs386743243	44612937	4.23924e-05	0.748836	0.998941	-3.14528	0.000595628	0.210494	0.985328	-2.08907	-5.23435	2.35012e-45
2676	rs11815950	44613217	4.23829e-05	-0.748485	0.998942	-3.14566	0.000595624	0.206526	0.985328	-2.08989	-5.23555	2.34732e-45
2677	rs11238873	44621398	4.24981e-05	0.747479	0.998939	-3.14505	0.000596278	0.195096	0.985312	-2.09161	-5.23666	2.3447e-45
2678	rs1871931	44612935	4.23909e-05	0.748215	0.998941	-3.14576	0.000595814	0.199484	0.985323	-2.09114	-5.2369	2.34413e-45
2679	rs10218996	44613091	4.23961e-05	-0.746979	0.998941	-3.14663	0.000595638	0.204501	0.985328	-2.09029	-5.23691	2.34411e-45
2680	rs11238870	44613170	4.23925e-05	0.74561	0.998941	-3.14769	0.000595604	0.209264	0.985328	-2.08935	-5.23703	2.34383e-45
2681	rs12252300	44614003	4.24025e-05	0.746783	0.998941	-3.1467	0.000595487	0.20165	0.985331	-2.09098	-5.23768	2.34232e-45
2682	rs6593400	44610817	4.24042e-05	0.744059	0.998941	-3.14871	0.000595628	0.20834	0.985328	-2.08951	-5.23822	2.34105e-45
2683	rs11238869	44610008	4.24019e-05	-0.743781	0.998941	-3.14894	0.000595619	0.207678	0.985328	-2.08966	-5.2386	2.34017e-45
2684	rs12246545	44611995	4.23852e-05	0.743779	0.998941	-3.14914	0.000595624	0.207952	0.985328	-2.0896	-5.23874	2.33985e-45
2685	rs4948845	44622786	4.24517e-05	0.742541	0.99894	-3.14927	0.000596356	0.205285	0.98531	-2.08954	-5.23881	2.33967e-45
2686	rs7895545	44620434	4.25329e-05	-0.744562	0.998938	-3.14682	0.000596278	0.177182	0.985312	-2.0949	-5.24171	2.33289e-45
2687	rs12255658	44613658	4.23988e-05	-0.737893	0.998941	-3.15333	0.000595604	0.209187	0.985328	-2.08936	-5.24269	2.3306e-45
2688	rs11238867	44607525	4.25746e-05	0.739573	0.998937	-3.15003	0.000595736	0.191256	0.985325	-2.09279	-5.24282	2.33032e-45
2689	rs11238862	44607298	5.02818e-05	0.615445	0.998745	-3.15098	0.000594589	0.175646	0.985353	-2.09656	-5.24754	2.31935e-45
2690	rs12252239	44613934	4.24106e-05	0.733959	0.998941	-3.15609	0.000592869	0.202382	0.985395	-2.09301	-5.24909	2.31574e-45
2691	rs12266428	44626440	4.26783e-05	0.714245	0.998934	-3.1672	0.000599094	0.216976	0.985244	-2.08485	-5.25205	2.30889e-45
2692	rs12268604	44612433	4.23827e-05	-0.725643	0.998942	-3.16248	0.000595619	0.207745	0.985328	-2.08965	-5.25212	2.30873e-45
2693	rs55877657	44608745	4.42408e-05	-0.699546	0.998895	-3.15963	0.000595677	0.192047	0.985327	-2.09269	-5.25232	2.30827e-45
2694	rs12250586	44613905	4.24063e-05	0.719676	0.998941	-3.16651	0.000595643	0.217112	0.985327	-2.08766	-5.25417	2.30401e-45
2695	rs4948603	44606643	5.2803e-05	-0.560101	0.998682	-3.15904	0.000594584	0.181452	0.985353	-2.09554	-5.25459	2.30305e-45
2696	rs10899985	44608326	4.25199e-05	-0.716233	0.998938	-3.16764	0.000595736	0.190183	0.985325	-2.09299	-5.26063	2.28917e-45
2697	rs56090994	44608746	4.46312e-05	0.672378	0.998885	-3.17386	0.000595677	0.19203	0.985327	-2.09269	-5.26656	2.27565e-45
2698	rs11238853	44598284	4.26944e-05	0.698475	0.998934	-3.17814	0.00059771	0.196764	0.985277	-2.09011	-5.26825	2.27179e-45
2699	rs1873758	44609232	4.27067e-05	-0.697179	0.998933	-3.1789	0.00059577	0.204225	0.985324	-2.09023	-5.26914	2.26978e-45
2700	rs2484669	44226328	2.82454e-05	-0.790622	0.999294	-3.31588	0.000395302	0.851108	0.990214	-1.95476	-5.27065	2.26636e-45
2701	rs11238866	44607478	4.22187e-05	0.710851	0.998946	-3.17503	0.000594623	0.176718	0.985352	-2.09635	-5.27137	2.26472e-45
2702	rs4948841	44609138	4.2187e-05	0.705493	0.998946	-3.17919	0.000594599	0.172746	0.985353	-2.09705	-5.27624	2.25372e-45
2703	rs12763847	44604483	5.06655e-05	0.528743	0.998735	-3.19672	0.000599417	0.219461	0.985236	-2.08405	-5.28077	2.24353e-45
2704	rs10899982	44608151	4.49026e-05	-0.627998	0.998879	-3.19966	0.00059575	0.212586	0.985325	-2.08853	-5.28819	2.22694e-45
2705	rs4948828	44590916	5.02731e-05	-0.50333	0.998745	-3.2137	0.00059702	0.247348	0.985294	-2.07961	-5.29331	2.21558e-45
2706	rs72786816	44628192	4.29354e-05	0.625779	0.998928	-3.22342	0.000599432	0.235461	0.985235	-2.08045	-5.30387	2.1923e-45
2707	rs67748318	44585815	4.48085e-05	-0.605883	0.998881	-3.21434	0.000598067	0.186259	0.985269	-2.0918	-5.30613	2.18734e-45
2708	rs4948826	44586527	4.47199e-05	0.60656	0.998883	-3.21492	0.000597969	0.180444	0.985271	-2.09293	-5.30784	2.18361e-45
2709	rs11238863	44607426	4.43e-05	0.607958	0.998894	-3.21878	0.000595653	0.207932	0.985327	-2.08958	-5.30836	2.18249e-45
2710	rs11238864	44607434	4.50201e-05	0.597146	0.998876	-3.21723	0.000595721	0.173032	0.985326	-2.09607	-5.31331	2.17171e-45
2711	rs11238857	44603807	4.87677e-05	0.484845	0.998782	-3.238	0.000597758	0.212492	0.985276	-2.0869	-5.32489	2.14669e-45
2712	rs12781467	44605861	5.22392e-05	0.401757	0.998696	-3.24045	0.000597724	0.204009	0.985277	-2.08867	-5.32912	2.13764e-45
2713	rs12255252	44590480	4.8732e-05	-0.478751	0.998783	-3.2413	0.000597675	0.194515	0.985278	-2.09057	-5.33187	2.13178e-45
2714	rs7901526	44336374	2.37657e-05	-0.800783	0.999406	-3.39406	0.000325709	0.973686	0.991923	-1.93917	-5.33322	2.12888e-45
2715	rs2505651	44229651	2.84821e-05	0.692972	0.999288	-3.3841	0.000395918	0.856139	0.990199	-1.94974	-5.33384	2.12756e-45
2716	rs35178639	44607782	4.84205e-05	-0.471062	0.998791	-3.24814	0.000595624	0.222923	0.985328	-2.08642	-5.33457	2.12603e-45
2717	rs4948829	44591209	4.61247e-05	0.538127	0.998848	-3.2386	0.000596649	0.16698	0.985303	-2.09632	-5.33492	2.12528e-45
2718	rs12771977	44602405	5.42695e-05	-0.28766	0.998645	-3.2607	0.00059816	0.241406	0.985266	-2.0801	-5.3408	2.11282e-45
2719	rs4948832	44597607	4.68629e-05	0.491755	0.99883	-3.25452	0.000596971	0.197467	0.985295	-2.09058	-5.3451	2.10375e-45
2720	rs11238858	44603859	4.87846e-05	0.427015	0.998782	-3.26416	0.000597719	0.206623	0.985277	-2.08814	-5.3523	2.08866e-45
2721	rs4948604	44606676	4.85931e-05	0.424741	0.998787	-3.26709	0.000596097	0.223065	0.985316	-2.086	-5.35309	2.08701e-45
2722	rs4948602	44606221	4.29904e-05	-0.54424	0.998926	-3.27043	0.000595648	0.206676	0.985327	-2.08984	-5.36027	2.07208e-45
2723	rs34390066	44597608	4.68553e-05	0.441648	0.99883	-3.27796	0.000596976	0.19788	0.985295	-2.0905	-5.36845	2.05519e-45
2724	rs10899981	44608139	4.55954e-05	0.458846	0.998861	-3.28383	0.000596043	0.165384	0.985318	-2.09708	-5.38091	2.02974e-45
2725	rs4948838	44606365	4.46485e-05	0.465082	0.998885	-3.29143	0.000595633	0.207705	0.985328	-2.08964	-5.38108	2.02941e-45
2726	rs145805044	44606072	4.95246e-05	-0.242682	0.998763	-3.31829	0.000595667	0.221854	0.985327	-2.08662	-5.40491	1.98161e-45
2727	rs71491028	44605127	4.43763e-05	-0.378542	0.998892	-3.33095	0.000597724	0.235575	0.985277	-2.08183	-5.41278	1.96608e-45
2728	rs35799836	44607690	4.83047e-05	0.238692	0.998794	-3.3317	0.000595179	0.188328	0.985339	-2.0938	-5.4255	1.94123e-45
2729	rs1335897	44240244	2.68592e-05	1.06586	0.999329	-3.0857	0.000359262	0.193855	0.991098	-2.34214	-5.42784	1.93668e-45
2730	rs1335892	44221015	2.78955e-05	1.01077	0.999303	-3.12397	0.00035151	0.340817	0.991289	-2.314	-5.43797	1.91718e-45
2731	rs2505655	44248758	2.68752e-05	1.0535	0.999329	-3.0985	0.000359402	0.14645	0.991095	-2.34994	-5.44844	1.89721e-45
2732	rs11238733	44330276	2.53234e-05	-0.797888	0.999367	-3.36466	0.00033831	-0.681007	0.991613	-2.16061	-5.52527	1.75691e-45
2733	rs2505654	44261433	2.68699e-05	-0.956187	0.999329	-3.19631	0.000358932	0.221618	0.991107	-2.33688	-5.53319	1.74304e-45
2734	rs11528509	44329961	2.47644e-05	-1.03357	0.999381	-3.16012	0.000335912	0.108686	0.991672	-2.38822	-5.54834	1.71683e-45
2735	rs10899920	44329188	2.46412e-05	-1.03503	0.999384	-3.1611	0.000335897	0.100053	0.991672	-2.38913	-5.55023	1.71359e-45
2736	rs11238727	44327192	2.53922e-05	-0.75725	0.999366	-3.39488	0.000338306	-0.682587	0.991613	-2.15954	-5.55443	1.70641e-45
2737	rs11238732	44330094	2.47637e-05	1.02353	0.999381	-3.17046	0.000335901	0.105641	0.991672	-2.38856	-5.55901	1.6986e-45
2738	rs4350323	44331679	2.51725e-05	-0.751582	0.999371	-3.4035	0.000338821	-0.683932	0.991601	-2.15788	-5.56138	1.69459e-45
2739	rs12219425	44333491	2.48974e-05	-1.01441	0.999378	-3.17706	0.000336374	0.133372	0.991661	-2.38457	-5.56163	1.69417e-45
2740	rs2085798	44332080	2.51644e-05	0.755586	0.999371	-3.40064	0.000338825	-0.674388	0.991601	-2.1643	-5.56494	1.68856e-45
2741	rs11238725	44325795	2.54166e-05	-0.707908	0.999365	-3.43053	0.000338255	-0.678828	0.991615	-2.16216	-5.59268	1.64237e-45
2742	rs11238729	44327625	2.53225e-05	-0.693135	0.999367	-3.44272	0.000338299	-0.68322	0.991613	-2.15913	-5.60185	1.62739e-45
2743	rs10793500	44322048	2.52954e-05	-0.602104	0.999368	-3.50217	0.000336004	-0.750518	0.99167	-2.11465	-5.61682	1.6032e-45
2744	rs7913475	44330934	2.52082e-05	-0.665691	0.99937	-3.46361	0.000338398	-0.686816	0.991611	-2.15654	-5.62015	1.59787e-45
2745	rs4948780	44324537	2.52824e-05	-0.698466	0.999368	-3.43981	0.000338376	-0.649812	0.991612	-2.18109	-5.6209	1.59667e-45
2746	rs11238731	44329329	2.52894e-05	-0.670396	0.999368	-3.45887	0.000338328	-0.678047	0.991613	-2.16257	-5.62144	1.59581e-45
2747	rs7094300	44324621	2.51233e-05	0.68624	0.999372	-3.45142	0.000338302	-0.656875	0.991613	-2.17663	-5.62804	1.58531e-45
2748	rs912804	44322539	2.52015e-05	-0.631506	0.99937	-3.48591	0.000338336	-0.705114	0.991613	-2.144	-5.62991	1.58235e-45
2749	rs729247	44322446	2.5167e-05	-0.640596	0.999371	-3.48081	0.000338284	-0.687394	0.991614	-2.15631	-5.63712	1.57098e-45
2750	rs2147873	44330428	2.52369e-05	-0.665117	0.999369	-3.46343	0.000338262	-0.660878	0.991614	-2.17407	-5.6375	1.57039e-45
2751	rs4429020	44331803	2.51914e-05	-0.669194	0.999371	-3.46161	0.000338843	-0.653194	0.9916	-2.17823	-5.63984	1.56672e-45
2752	rs10751337	44223771	2.95996e-05	-0.601922	0.999261	-3.42379	0.000397101	-0.435962	0.99017	-2.21706	-5.64085	1.56513e-45
2753	rs4948783	44335193	2.53262e-05	-0.71193	0.999367	-3.42945	0.000338737	-0.570096	0.991603	-2.22878	-5.65823	1.53816e-45
2754	rs11238728	44327434	2.53134e-05	0.614856	0.999368	-3.49406	0.000338321	-0.668008	0.991613	-2.16929	-5.66335	1.53031e-45
2755	rs10899919	44327128	2.52996e-05	0.617946	0.999368	-3.49243	0.000338306	-0.650135	0.991613	-2.18099	-5.67342	1.51498e-45
2756	rs10793501	44322100	2.48948e-05	0.865187	0.999378	-3.31726	0.00033563	0.257073	0.991679	-2.36172	-5.67898	1.50658e-45
2757	rs10899918	44321351	2.47118e-05	-0.578732	0.999383	-3.52762	0.000341917	-0.53205	0.991525	-2.24495	-5.77257	1.37197e-45
